# Clinical application of whole-genome sequencing for precision oncology of solid tumors

**DOI:** 10.1101/2024.02.08.24302488

**Authors:** Ryul Kim, Seokhwi Kim, Brian Baek-Lok Oh, Woo Sik Yu, Chang Woo Kim, Hoon Hur, Sang-Yong Son, Min Jae Yang, Dae Sung Cho, Taeyang Ha, Subin Heo, Jeon Yeob Jang, Jae Sung Yun, Kyu-Sung Kwack, Jai Keun Kim, Jimi Huh, Sun Gyo Lim, Sang-Uk Han, Hyun Woo Lee, Ji Eun Park, Chul-Ho Kim, Jin Roh, Young Wha Koh, Dakeun Lee, Jang-Hee Kim, Gil Ho Lee, Choong-Kyun Noh, Yun Jung Jung, Ji Won Park, Seungsoo Sheen, Mi Sun Ahn, Yong Won Choi, Tae-Hwan Kim, Seok Yun Kang, Jin-Hyuk Choi, Soo Yeon Baek, Kee Myung Lee, Sun Il Kim, Sung Hyun Noh, Se-Hyuk Kim, Hyemin Hwang, Eunjung Joo, Shinjung Lee, Jong-Yeon Shin, Ji-Young Yun, Junggil Park, Kijong Yi, Youngoh Kwon, Won-Chul Lee, Hansol Park, Joonoh Lim, Boram Yi, Jaemo Koo, June-Young Koh, Sangmoon Lee, Yuna Lee, Bo-Rahm Lee, Erin Connolly-Strong, Young Seok Ju, Minsuk Kwon

## Abstract

Genomic alterations in tumors play a pivotal role in determining their clinical trajectory and responsiveness to treatment. While targeted panel sequencing (**TPS**) has been a key clinical tool over the past decade, advancements in sequencing costs and bioinformatics have now made whole-genome sequencing (**WGS**) a feasible single-assay approach for almost all cancer genomes in clinical settings. This paper reports on the findings of a prospective, single-center study exploring the real-world clinical utility of WGS (tumor and matched normal tissues) with two primary objectives: 1) assessing actionability for therapeutic options, and 2) providing clarity for clinical questions. Of the 120 various solid cancer patients enrolled, 95 (79%) successfully received genomics reports within a median of 11 working days from sampling to report. Analysis of these 95 WGS reports revealed that 72% (68/95) yielded clinically relevant insights, with 69% (55/79) pertaining to therapeutic actionability, and 81% (13/16) to clinical clarity. These benefits encompass selection of informed therapeutics and/or active clinical trials with driver mutations, tumor mutational burden (**TMB**) and mutational signatures, pathogenic germline variants that warrant genetic counseling, and information helpful for inferring cancer origin. Our findings highlight the potential of WGS as a comprehensive tool in precision oncology and advocate for its integration into routine clinical practice to provide a complete genomic landscape for tailored cancer management.

## Supplementary Table 2 for "Clinical application of whole-genome sequencing for precision oncology of solid tumors"

### Sheet: gc_snuh_smc_eye_panel_v1.0
Gene	Associated diseases
A2ML1	Cardiomyopathy_t2,Rasopathies_t2,Noonan_syndrome
AAGAB	Dermatology_t2
AARS1	Ataxia_t2,Epilepsy_t2,Charcot-Marie-Tooth_disease_t1,Charcot-Marie-Tooth,Charcot_Marie_Tooth_and_Related
AARS2	Cardiomyopathy_t2
ABAT	Epilepsy_t2
ABCA1	Coagulation_t2,Hereditary_Dyslipidemia_t1,Stroke,Dyslipidemia_and_Related
ABCA12	Dermatology_t1
ABCA2	Epilepsy_t2
ABCA3	Dermatology_t2
ABCA4	Hereditary_retinopathy_t2,Retinitis_pigmentosa_t1,Macular_dystrophy,Retinitis_pigmentosa,Cone-Rod_Dystrophy_and_Related,Macular_dystrophy_and_Related,Retinitis_Pigmentosa_and_Related,retina
ABCA7	Dementia_t2,Alzheimer's_disease_t1,Neurodegenerative_disease_t1
ABCB11	Cholestasis_t1,Neonatal_cholestasis
ABCB4	Cholestasis_t1,Neonatal_cholestasis
ABCB6	Dermatology_t2,Hereditary_retinopathy_t2,Anemia_t2,Anemia
ABCB7	Ataxia_t2,Anemia_t1,Anemia
ABCC2	Cholestasis_t1,Neonatal_cholestasis
ABCC6	Cardiomyopathy_t2,Dermatology_t2,Skeletal_dysplasia_t2,Connective_tissue_disorder_t2,Hereditary_retinopathy_t2,Hereditary_Stroke_t1,Stroke,retina
ABCC8	Lysosomal_storage_disease_t2,Epilepsy_t2,Polycystic_Kidney_Disease_t2,Maturity-Onset_Diabetes_of_the_Young,_MODY_t1,Monogenic_diabetes_panel
ABCC9	Cardiomyopathy_t2,Arrhythmia_t1,Dilated_cardiomyopathy,Arrhythmia_and_Related
ABCD1	Ataxia_t2,Inborn_error_of_metabolism_t2,Epilepsy_t2,Hereditary_Autism_t2,Neurodegenerative_disease_t2,Amyotrophic_lateral_sclerosis_t2,Charcot-Marie-Tooth_disease_t1,Hereditary_spastic_paraplegia_t1,Lysosomal_storage_disease_t1,Ataxia,Charcot_Marie_Tooth_and_Related,Spastic_Paraplegia_and_Related
ABCG5	Coagulation_t2,Anemia_t2,Hereditary_Dyslipidemia_t1,Anemia,Bleeding_Platelet_Disorder,Dyslipidemia_and_Related
ABCG8	Coagulation_t2,Hereditary_Dyslipidemia_t1,Anemia,Bleeding_Platelet_Disorder,Dyslipidemia_and_Related
ABHD12	Ataxia_t2,Hearing_loss_t2,Hereditary_retinopathy_t2,Neurodegenerative_disease_t2,Amyotrophic_lateral_sclerosis_t2,Retinitis_pigmentosa_t1,Charcot-Marie-Tooth,Charcot_Marie_Tooth_and_Related,Retinitis_Pigmentosa_and_Related,retina
ABHD5	Dermatology_t2
ABL1	Connective_tissue_disorder_t2,Cell-free_cancer,Hematologic_malignancy,ALL_and_others_t1,ALL_and_others_t2,AML,Lymphoma_T_NK_cell_t1,Lymphoma_T_NK_cell_t2,MDS_MPN
ABL2	ALL_and_others_t2
ABRAXAS1	Hereditary_pancancer
ACAD8	Inborn_error_of_metabolism_t2,Inborn_Error_of_Metabolism
ACAD9	Cardiomyopathy_t2,Myopathy_t2
ACADL	Myopathy_t2
ACADM	Myopathy_t2,Inborn_error_of_metabolism_t1,Inborn_Error_of_Metabolism
ACADS	Inborn_error_of_metabolism_t2,Inborn_Error_of_Metabolism
ACADSB	Inborn_error_of_metabolism_t2
ACADVL	Cardiomyopathy_t2,Myopathy_t2,Inborn_error_of_metabolism_t1,Metabolic_myopathy
ACAN	Skeletal_dysplasia_t2,Skeletal_Dysplasia_Panel
ACAT1	Hereditary_Autism_t2,Inborn_error_of_metabolism_t1
ACBD5	Hereditary_retinopathy_t2
ACD	Congenital_hematologic_disease,Dyskeratosis_congenita
ACE	Stroke
ACHE	Hemolytic_anemia
ACO2	Ataxia_t2,Hereditary_retinopathy_t2,Optic_neuropathy_and_Related,retina
ACOX1	Hereditary_spastic_paraplegia_t2,Lysosomal_storage_disease_t2,Hereditary_Autism_t2,Neurodegenerative_disease_t2
ACP5	Skeletal_dysplasia_t2,Skeletal_Dysplasia_Panel
ACSL4	Hereditary_Autism_t2
ACTA1	Cardiomyopathy_t2,Muscular_dystrophy_t2,Myopathy_t1,Congenital_muscular_dystrophy,Congenital_myopathy,Myofibrillar_myopathy,Myopathy_and_Related
ACTA2	Hereditary_Stroke_t2,Connective_tissue_disorder_t1,Familial_thoracic_aortic_aneurysms_and_aortic_dissections,Moyamoya_disease,Stroke,Connective_Tissue_Disorder_and_Related,Marfan_and_Related
ACTB	Skeletal_dysplasia_t2,Proportionate_short_stature_t2,Rasopathies_t2,Hearing_loss_t2,Hereditary_Autism_t2,Hemolytic_anemia,Malformation_of_cortical_development,Noonan_syndrome
ACTC1	Cardiomyopathy_t1,Dilated_cardiomyopathy,Hypertrophic_cardiomyopathy,Cardiomyopathy_and_Related
ACTG1	Skeletal_dysplasia_t2,Proportionate_short_stature_t2,Rasopathies_t2,Hearing_loss_t2,Hereditary_Autism_t2,Hereditary_hearing_loss,Malformation_of_cortical_development,Noonan_syndrome,Hearing_Loss_and_Related_t2
ACTL6B	Epilepsy_t2
ACTN1	Coagulation_t2,Bleeding_Platelet_Disorder
ACTN2	Arrhythmia_t2,Cardiomyopathy_t1,Dilated_cardiomyopathy,Hypertrophic_cardiomyopathy,Cardiomyopathy_and_Related
ACTN4	Glomerulopathy
ACVR1	Skeletal_dysplasia_t2,Anemia
ACVRL1	Primary_Pulmonary_Hypertension_and_Related_Disordisorders
ACY1	Lysosomal_storage_disease_t2,Epilepsy_t2,Hereditary_Autism_t2
ADA	Anemia_t2,Primary_immune_deficiency_t1,Inflammatory_Bowel_t1,Familial_hemophagocytic_lymphohistiocytosis,Hemolytic_anemia,Primary_immunodeficiency,Very-early-onset_inflammatory_bowel_disease,Anemia,Hemophagocytic_Lymphohistiocytosis_and_Related,Severe_Combined_Immunodeficiency_and_CID
ADA2	Cardiomyopathy_t2,Hereditary_Stroke_t1,Stroke
ADAM17	Inflammatory_Bowel_t2,Very-early-onset_inflammatory_bowel_disease,Autoimmunity_and_autoinflammatory_disorders,B_cell_and_Humoral_Immune_Deficiency
ADAM22	Epilepsy_t2
ADAM9	Hereditary_retinopathy_t2,Macular_dystrophy,Cone-Rod_Dystrophy_and_Related,Retinitis_Pigmentosa_and_Related,retina,glaucoma
ADAMTS10	Skeletal_dysplasia_t2,Proportionate_short_stature_t2,Connective_tissue_disorder_t1,Skeletal_Dysplasia_Panel,Connective_Tissue_Disorder_and_Related
ADAMTS13	Coagulation_t2,Atypical_Hemolytic_Uremic_Syndrome_t1,DNAJC21_EFL1_SBDS_SRP54,Atypical_Hemolytic_Uremic_Syndrome,Bleeding_Coagulopathy,Bleeding_Platelet_Disorder,Thrombosis
ADAMTS17	Skeletal_dysplasia_t2,Connective_tissue_disorder_t2,Skeletal_Dysplasia_Panel,corneal_keratoconus
ADAMTS18	Hereditary_retinopathy_t2,Cone-Rod_Dystrophy_and_Related,retina
ADAMTS2	Dermatology_t2,Connective_tissue_disorder_t2
ADAMTS8	corneal_keratoconus
ADAMTSL1	glaucoma
ADAMTSL2	Skeletal_dysplasia_t2,Proportionate_short_stature_t2,Lysosomal_storage_disease_t2,Skeletal_Dysplasia_Panel
ADAMTSL4	Hereditary_retinopathy_t2,Connective_tissue_disorder_t1,Connective_Tissue_Disorder_and_Related
ADAR	Dermatology_t2,Epilepsy_t2,Dystonia_t2,Parkinson's_disease_t2,Hereditary_Autism_t2
ADCY1	Hearing_loss_t2,Hereditary_hearing_loss
ADCY5	Parkinson's_disease_t2,Neurodegenerative_disease_t2,Dystonia_t1,Chorea,Dyskinesia-dystonia-paralysis,Dystonia,Paroxysmal_movement_disorder,Dystonia_and_Related
ADD2	Hemolytic_anemia
ADGRA3	Hereditary_retinopathy_t2,Retinitis_pigmentosa_t1,Retinitis_pigmentosa,Retinitis_Pigmentosa_and_Related,retina
ADGRG1	Epilepsy_t2
ADGRV1	Epilepsy_t2,Hearing_loss_t2,Hereditary_retinopathy_t1,Hereditary_hearing_loss,Hearing_Loss_and_Related_t1,Hearing_Loss_and_Related_t2,Retinitis_Pigmentosa_and_Related,retina
ADIPOR1	Retinitis_pigmentosa_t2,Hereditary_retinopathy_t2,Retinitis_pigmentosa,Retinitis_Pigmentosa_and_Related,retina
ADNP	Hereditary_Autism_t2,Autism_and_Related
ADPRS	Ataxia_t2,Epilepsy_t2
ADRA2B	Epilepsy_t2
ADSL	Lysosomal_storage_disease_t2,Epilepsy_t2,Hereditary_Autism_t2,Epilepsy_and_Related
AFF2	Hereditary_Autism_t2
AFF4	Skeletal_dysplasia_t2
AFG3L2	Ataxia_t2,Hereditary_spastic_paraplegia_t2,Epilepsy_t2,Hereditary_retinopathy_t2,Dystonia_t2,Parkinson's_disease_t2,Neurodegenerative_disease_t2,Ataxia_and_Related,Optic_neuropathy_and_Related
AGA	Lysosomal_storage_disease_t2,Epilepsy_t2,Skeletal_Dysplasia_Panel
AGBL1	Hereditary_retinopathy_t2,Corneal_Dystrophy_and_Related,corneal_dystrophy
AGBL5	Hereditary_retinopathy_t2,Retinitis_pigmentosa_t1,Retinitis_pigmentosa,Retinitis_Pigmentosa_and_Related,retina
AGK	Cardiomyopathy_t2,Hereditary_retinopathy_t2
AGL	Cardiomyopathy_t2,Myopathy_t2,Lysosomal_storage_disease_t1,Glycogen_storage_disease,Metabolic_myopathy,Lysosomal_Storage_Disease
AGPAT2	Dermatology_t2
AGPS	Skeletal_dysplasia_t2,Skeletal_Dysplasia_Panel,Spondyloepiphyseal_metaphyseal_dysplasia
AGRN	Congenital_myopathy
AGT	Stroke
AGTPBP1	Charcot-Marie-Tooth_disease_t2,Ataxia_t2
AGTR2	Hereditary_Autism_t2
AGXT	Ca-Pi-Mg
AHCY	Myopathy_t2,Inborn_error_of_metabolism_t2
AHDC1	Hereditary_Autism_t2
AHI1	Ataxia_t2,Epilepsy_t2,Retinitis_pigmentosa_t2,Hereditary_Autism_t2,Hereditary_retinopathy_t1,Nephronophthisis_t1,Nephronophthisis_and_Related,Retinitis_Pigmentosa_and_Related,retina
AHNAK2	Charcot_Marie_Tooth_and_Related
AHR	Retinitis_pigmentosa,retina
AICDA	Primary_immune_deficiency_t1,Inflammatory_Bowel_t1,Primary_immunodeficiency,Very-early-onset_inflammatory_bowel_disease,B_cell_and_Humoral_Immune_Deficiency
AIFM1	Skeletal_dysplasia_t2,Ataxia_t2,Epilepsy_t2,Hearing_loss_t2,Hereditary_Autism_t2,Charcot-Marie-Tooth_disease_t1,Charcot-Marie-Tooth,Hereditary_hearing_loss,Skeletal_Dysplasia_Panel,Charcot_Marie_Tooth_and_Related
AIMP1	Epilepsy_t2
AIP	Hereditary_pancancer
AIPL1	Hereditary_retinopathy_t2,Retinitis_pigmentosa_t1,Leber_congenital_amaurosis,Macular_dystrophy,Cone-Rod_Dystrophy_and_Related,Leber's_Congenital_Amaurosis_and_Related,Retinitis_Pigmentosa_and_Related,retina
AIRE	Primary_immune_deficiency_t2,Rickets_Hypoparathyroidism_panel,Autoimmunity_and_autoinflammatory_disorders,B_cell_and_Humoral_Immune_Deficiency,Hemophagocytic_Lymphohistiocytosis_and_Related,Phagocyte_Defect_and_Infectious_disease
AK1	Anemia_t1,Hemolytic_anemia,Anemia
AK2	Dermatology_t2,Primary_immune_deficiency_t2,Severe_Combined_Immunodeficiency_and_CID
AKAP9	Cardiomyopathy_t2,Arrhythmia_t1,Arrhythmia,Arrhythmia_and_Related
AKR1C2	Disorders_of_sexual_development_t2,Disorders_of_sex_development
AKR1C4	Disorders_of_sexual_development_t2,Disorders_of_sex_development
AKR1D1	Cholestasis_t1,Neonatal_cholestasis
AKT1	Skeletal_dysplasia_t2,Cell-free_cancer,Hereditary_breast_cancer,Overgrowth_Panel,ALL_and_others_t2,Breast_and_Ovarian_Cancer_Panel,Circulating_tumor_DNA_assay_55,Lymphoma_B_cell_t2,Myeloma_t1
AKT2	Cell-free_cancer,Monogenic_diabetes_panel,Lymphoma_B_cell_t2,Lymphoma_T_NK_cell_t2
AKT3	Epilepsy_t2,Hereditary_Microcephaly_t2,Focal_epilepsy,Malformation_of_cortical_development,Overgrowth_intellectual_disability,Lymphoma_B_cell_t2,Lymphoma_T_NK_cell_t2
ALAD	Dermatology_t2
ALAS2	Dermatology_t2,Anemia_t1,Anemia,Hemochromatosis
ALDH18A1	Dermatology_t2,Connective_tissue_disorder_t2,Hereditary_spastic_paraplegia_t2,Hereditary_Autism_t2,Neurodegenerative_disease_t2
ALDH1A3	Hereditary_retinopathy_t2
ALDH3A2	Dermatology_t2,Ataxia_t2,Epilepsy_t2
ALDH4A1	Lysosomal_storage_disease_t2,Epilepsy_t2,Hereditary_Autism_t2
ALDH5A1	Ataxia_t2,Lysosomal_storage_disease_t2,Epilepsy_t2,Hereditary_Autism_t2
ALDH7A1	Lysosomal_storage_disease_t2,Epilepsy_t1,Epilepsy_and_Related
ALDOA	Myopathy_t2,Lysosomal_storage_disease_t2,Anemia_t2,Hemolytic_anemia,Metabolic_myopathy,Anemia
ALDOB	Lysosomal_storage_disease_t1,Hemolytic_anemia
ALG1	Epilepsy_t2,Hereditary_Autism_t2
ALG11	Hereditary_Autism_t2
ALG12	Epilepsy_t2,Hereditary_Autism_t2
ALG13	Epilepsy_t2,Hereditary_Autism_t2,Congenital_muscular_dystrophy,Epilepsy_and_Related
ALG2	Epilepsy_t2,Hereditary_Autism_t2
ALG3	Epilepsy_t2,Hereditary_Autism_t2
ALG6	Epilepsy_t2,Hereditary_Autism_t2
ALG8	Epilepsy_t2,Polycystic_Kidney_Disease_t1,Polycystic_kidney_disease_and_Related
ALG9	Epilepsy_t2
ALK	Lymphoma_t1,Cell-free_cancer,Hereditary_pancancer,Circulating_tumor_DNA_assay_55,Germline_Cancer,Lymphoma_B_cell_t1,Lymphoma_B_cell_t2,Lymphoma_T_NK_cell_t1,Lymphoma_T_NK_cell_t2
ALKBH8	Epilepsy_t2
ALMS1	Cardiomyopathy_t2,Hearing_loss_t2,Hereditary_retinopathy_t2,Hereditary_Dyslipidemia_t1,Dyslipidemia_and_Related,Leber's_Congenital_Amaurosis_and_Related,Retinitis_Pigmentosa_and_Related,retina
ALOX12B	Dermatology_t1
ALOXE3	Dermatology_t1
ALPK3	Cardiomyopathy_t2
ALPL	Skeletal_dysplasia_t1,Osteogenesis_imperfecta,Skeletal_Dysplasia_Panel,Skeletal_Dysplasia_and_Related
ALS2	Ataxia_t2,Hereditary_spastic_paraplegia_t2,Neurodegenerative_disease_t2,Amyotrophic_lateral_sclerosis_t1,Amyotrophic_lateral_sclerosis
ALX3	Skeletal_dysplasia_t2
ALX4	Skeletal_dysplasia_t2,Hereditary_Autism_t2
AMACR	Charcot-Marie-Tooth_disease_t2,Epilepsy_t2,Hereditary_retinopathy_t2,Neonatal_cholestasis
AMER1	Skeletal_dysplasia_t2,Hereditary_Autism_t2,Sclerosing_Bone_Disease_Panel
AMH	Disorders_of_sexual_development_t1,Disorders_of_sex_development
AMHR2	Disorders_of_sexual_development_t1,Disorders_of_sex_development
AMMECR1	Skeletal_dysplasia_t2,Proportionate_short_stature_t2,Hearing_loss_t2
AMN	Anemia
AMPD1	Myopathy_t2
AMPD2	Hereditary_spastic_paraplegia_t2,Hereditary_Microcephaly_t2,Neurodegenerative_disease_t2
AMT	Lysosomal_storage_disease_t2,Epilepsy_t2,Hereditary_Autism_t2,Inborn_Error_of_Metabolism
ANAPC1	corneal_keratoconus
ANG	Parkinson's_disease_t1,Neurodegenerative_disease_t1,Amyotrophic_lateral_sclerosis_t1,Amyotrophic_lateral_sclerosis
ANGPT1	glaucoma
ANGPTL3	Hereditary_Dyslipidemia_t1,Dyslipidemia_and_Related
ANK1	Anemia_t1,Hemolytic_anemia,Anemia
ANK2	Cardiomyopathy_t2,Arrhythmia_t1,Arrhythmia,Arrhythmia_and_Related
ANK3	Epilepsy_t2,Hereditary_Autism_t2
ANKH	Skeletal_dysplasia_t2,Hearing_loss_t2,Sclerosing_Bone_Disease_Panel,Skeletal_Dysplasia_Panel
ANKLE2	Hereditary_Microcephaly_t2
ANKRD1	Arrhythmia_t2,Cardiomyopathy_t1,Dilated_cardiomyopathy,Hypertrophic_cardiomyopathy,Cardiomyopathy_and_Related
ANKRD11	Skeletal_dysplasia_t2,Epilepsy_t2,Hereditary_Autism_t2
ANKRD26	Coagulation_t2,Congenital_hematologic_disease,Hematologic_malignancy,Leukemia_predisposition,ALL_and_others_t1,ALL_and_others_t2,AML,Bleeding_Platelet_Disorder,Bone_Marrow_Failure_Germline_Predisposition,Hereditary_Myeloid_Leukemia_Panel,MDS_MPN
ANKS6	Nephronophthisis_t1,Polycystic_Kidney_Disease_t1,Nephronophthisis_and_Related,Polycystic_kidney_disease_and_Related
ANLN	Glomerulopathy
ANO10	Ataxia_t1,Ataxia,Ataxia_and_Related
ANO3	Parkinson's_disease_t2,Neurodegenerative_disease_t2,Dystonia_t1,Dyskinesia-dystonia-paralysis,Dystonia,Dystonia_and_Related
ANO5	Cardiomyopathy_t2,Skeletal_dysplasia_t2,Myopathy_t2,Muscular_dystrophy_t1,Limb_girdle_muscular_dystrophy,Osteogenesis_imperfecta,Muscular_Dystrophy_and_Related
ANO6	Coagulation_t2,Bleeding_Platelet_Disorder
ANOS1	Disorders_of_sexual_development_t1,Hypogonadotropic_hypogonadism_t1,Isolated_Hypogonadotropic_Hypogonadism
ANTXR1	Hereditary_retinopathy_t2
ANTXR2	Lysosomal_storage_disease_t2,Skeletal_Dysplasia_Panel
AP1S1	Dermatology_t2,Hereditary_Autism_t2
AP1S2	Hereditary_Autism_t2
AP2M1	Epilepsy_t2
AP2S1	Skeletal_dysplasia_t2,Atypical_Hemolytic_Uremic_Syndrome_t2,Rickets_Hypoparathyroidism_panel
AP3B1	Dermatology_t2,Lysosomal_storage_disease_t2,Coagulation_t2,Hereditary_retinopathy_t2,Hereditary_Autism_t2,Familial_hemophagocytic_lymphohistiocytosis,Albinism_and_Related,Bleeding_Platelet_Disorder,Bone_Marrow_Failure_Germline_Predisposition,Hemophagocytic_Lymphohistiocytosis_and_Related
AP3B2	Epilepsy_t2
AP3D1	Dermatology_t2
AP4B1	Ataxia_t2,Hereditary_spastic_paraplegia_t2,Epilepsy_t2,Hereditary_Autism_t2,Neurodegenerative_disease_t2
AP4E1	Ataxia_t2,Epilepsy_t2,Hereditary_Autism_t2,Neurodegenerative_disease_t2,Hereditary_spastic_paraplegia_t1,Spastic_Paraplegia_and_Related
AP4M1	Ataxia_t2,Epilepsy_t2,Hereditary_Autism_t2,Neurodegenerative_disease_t2,Hereditary_spastic_paraplegia_t1,Hereditary_Microcephaly_t1,Spastic_Paraplegia_and_Related
AP4S1	Ataxia_t2,Epilepsy_t2,Hereditary_Autism_t2,Neurodegenerative_disease_t2,Hereditary_spastic_paraplegia_t1,Spastic_Paraplegia_and_Related
AP5Z1	Ataxia_t2,Hereditary_spastic_paraplegia_t2,Neurodegenerative_disease_t2
APC	Hereditary_cancer_syndrome_Plus_t1,Cell-free_cancer,Hematologic_malignancy,Hereditary_colon_cancer,Hereditary_pancancer,Circulating_tumor_DNA_assay_55,Colorectal_Cancer_Polyposis_Panel,Germline_Cancer
APC2	Overgrowth_Panel
APCDD1	Dermatology_t2
APOA1	Cardiomyopathy_t2,Hereditary_Dyslipidemia_t1,Stroke,Dyslipidemia_and_Related
APOA2	Hereditary_Dyslipidemia_t1
APOA5	Hereditary_Dyslipidemia_t1,Dyslipidemia_and_Related
APOB	Hereditary_Stroke_t2,Hereditary_Dyslipidemia_t1,Stroke,Dyslipidemia_and_Related
APOC2	Hereditary_Dyslipidemia_t1,Dyslipidemia_and_Related
APOC3	Hereditary_Dyslipidemia_t1,Dyslipidemia_and_Related
APOE	Alzheimer's_disease_t2,Dementia_t2,Parkinson's_disease_t2,Hereditary_Stroke_t2,Neurodegenerative_disease_t2,Hereditary_Dyslipidemia_t1,Dyslipidemia_and_Related
APP	Dementia_t2,Parkinson's_disease_t2,Amyotrophic_lateral_sclerosis_t2,Alzheimer's_disease_t1,Hereditary_Stroke_t1,Neurodegenerative_disease_t1,Stroke,Dementia_and_Related
APPL1	Maturity-Onset_Diabetes_of_the_Young,_MODY_t1
APTX	Dystonia_t2,Parkinson's_disease_t2,Ataxia_t1,Ataxia,Chorea,Dystonia,Ataxia_and_Related
AQP1	Hemolytic_anemia,Primary_Pulmonary_Hypertension_and_Related_Disordisorders
AQP2	Acid-base-electro_gene
AQP5	Dermatology_t2
AR	Hereditary_Autism_t2,Disorders_of_sexual_development_t1,Androgenetic_alopecia,Cell-free_cancer,Disorders_of_sex_development,Circulating_tumor_DNA_assay_55
ARAF	Cell-free_cancer,Circulating_tumor_DNA_assay_55,Lymphoma_B_cell_t2
ARCN1	Skeletal_dysplasia_t2,Proportionate_short_stature_t2
ARFGEF2	Epilepsy_t2,Hereditary_Microcephaly_t2,Malformation_of_cortical_development
ARG1	Hereditary_spastic_paraplegia_t2,Lysosomal_storage_disease_t2,Inborn_error_of_metabolism_t2,Epilepsy_t2,Hereditary_Autism_t2,Neurodegenerative_disease_t2,Urea_cycle_disorders
ARHGAP31	Dermatology_t2,Skeletal_dysplasia_t2
ARHGEF10	Charcot-Marie-Tooth_disease_t2,Charcot-Marie-Tooth,Charcot_Marie_Tooth_and_Related
ARHGEF15	Epilepsy_t2
ARHGEF18	Hereditary_retinopathy_t2,Retinitis_pigmentosa_t1,Retinitis_pigmentosa,Cone-Rod_Dystrophy_and_Related,Retinitis_Pigmentosa_and_Related,retina
ARHGEF28	Neurodegenerative_disease_t2,Amyotrophic_lateral_sclerosis_t2
ARHGEF6	Hereditary_Autism_t2
ARHGEF9	Hereditary_Autism_t2,Epilepsy_t1,Early_onset_epilepsy
ARID1A	Skeletal_dysplasia_t2,Hereditary_Autism_t2,Cell-free_cancer,Lymphoma_B_cell_t1,Lymphoma_B_cell_t2,Lymphoma_T_NK_cell_t1,Lymphoma_T_NK_cell_t2,Myeloma_t1
ARID1B	Skeletal_dysplasia_t2,Epilepsy_t2,Hereditary_Autism_t2,Hematologic_malignancy,Autism_and_Related
ARID2	Hematologic_malignancy
ARL13B	Ataxia_t2,Epilepsy_t2,Hereditary_retinopathy_t2
ARL2BP	Hereditary_retinopathy_t2,Retinitis_pigmentosa_t1,Retinitis_pigmentosa,Retinitis_Pigmentosa_and_Related,retina
ARL3	Hereditary_retinopathy_t2,Retinitis_pigmentosa_t1,Retinitis_pigmentosa,Retinitis_Pigmentosa_and_Related,retina
ARL6	Ataxia_t2,Disorders_of_sexual_development_t2,Hereditary_retinopathy_t2,Hypogonadotropic_hypogonadism_t2,Retinitis_pigmentosa_t1,Retinitis_pigmentosa,Retinitis_Pigmentosa_and_Related,retina
ARL6IP1	Hereditary_spastic_paraplegia_t2,Neurodegenerative_disease_t2
ARMC9	Hereditary_retinopathy_t2
ARPC1B	Coagulation_t2,Bleeding_Platelet_Disorder
ARSA	Ataxia_t2,Inborn_error_of_metabolism_t2,Epilepsy_t2,Dystonia_t2,Parkinson's_disease_t2,Neurodegenerative_disease_t2,Charcot-Marie-Tooth_disease_t1,Hereditary_spastic_paraplegia_t1,Lysosomal_storage_disease_t1,Charcot_Marie_Tooth_and_Related,Lysosomal_Storage_Disease,Spastic_Paraplegia_and_Related
ARSB	Skeletal_dysplasia_t2,Epilepsy_t2,Lysosomal_storage_disease_t1,Mucopolysaccharidosis,Skeletal_Dysplasia_Panel,Lysosomal_Storage_Disease
ARSG	Hearing_loss_t2,Hereditary_retinopathy_t2
ARSI	Hereditary_spastic_paraplegia_t2,Neurodegenerative_disease_t2
ARSL	Dermatology_t2,Skeletal_dysplasia_t1,Skeletal_Dysplasia_Panel,Spondyloepiphyseal_metaphyseal_dysplasia,Skeletal_Dysplasia_and_Related
ARX	Disorders_of_sexual_development_t2,Hereditary_Autism_t2,Epilepsy_t1,Disorders_of_sex_development,Malformation_of_cortical_development,Epilepsy_and_Related
ASAH1	Ataxia_t2,Lysosomal_storage_disease_t2,Epilepsy_t2,Hearing_loss_t2,Hereditary_Autism_t2
ASL	Inborn_error_of_metabolism_t1,Urea_cycle_disorders
ASNS	Epilepsy_t2
ASPA	Lysosomal_storage_disease_t2,Epilepsy_t2
ASPM	Epilepsy_t2,Hereditary_Autism_t2,Hereditary_Microcephaly_t1
ASS1	Hereditary_Autism_t2,Inborn_error_of_metabolism_t1,Urea_cycle_disorders,Inborn_Error_of_Metabolism
ASXL1	Hereditary_Microcephaly_t2,Hereditary_Autism_t2,Hematologic_malignancy,ALL_and_others_t1,ALL_and_others_t2,AML,Hereditary_Myeloid_Leukemia_Panel,MDS_MPN
ASXL3	Epilepsy_t2,Hereditary_Microcephaly_t2,Hereditary_Autism_t2,Autism_and_Related,Lymphoma_T_NK_cell_t1,Lymphoma_T_NK_cell_t2
ATAD3A	Charcot-Marie-Tooth_disease_t2,Hereditary_spastic_paraplegia_t2,Hereditary_retinopathy_t2,Neurodegenerative_disease_t2
ATCAY	Ataxia_t2
ATF6	Hereditary_retinopathy_t2,Macular_dystrophy,Achromatopsia_and_Related,retina
ATG5	Lymphoma_T_NK_cell_t1,Lymphoma_T_NK_cell_t2
ATIC	Epilepsy_t2
ATL1	Charcot-Marie-Tooth_disease_t2,Ataxia_t2,Hereditary_Autism_t2,Neurodegenerative_disease_t2,Amyotrophic_lateral_sclerosis_t2,Hereditary_spastic_paraplegia_t1,Ataxia,Hereditary_spastic_paraplegia_panel,Charcot_Marie_Tooth_and_Related,Spastic_Paraplegia_and_Related
ATL3	Charcot-Marie-Tooth_disease_t2,Charcot_Marie_Tooth_and_Related
ATM	Dermatology_t2,Primary_immune_deficiency_t2,Dystonia_t2,Parkinson's_disease_t2,Ataxia_t1,Hereditary_cancer_syndrome_Plus_t1,Lymphoma_t1,Ataxia,Cell-free_cancer,Chorea,Congenital_hematologic_disease,Dystonia,Hematologic_malignancy,Hereditary_breast_cancer,Hereditary_colon_cancer,Hereditary_pancancer,Leukemia_predisposition,Primary_immunodeficiency,ALL_and_others_t2,Ataxia_and_Related,Bone_Marrow_Failure_Germline_Predisposition,Breast_and_Ovarian_Cancer_Panel,Hereditary_Myeloid_Leukemia_Panel,Lymphoma_B_cell_t1,Lymphoma_B_cell_t2,Lymphoma_T_NK_cell_t1,Lymphoma_T_NK_cell_t2,Myeloma_t1,Severe_Combined_Immunodeficiency_and_CID
ATN1	Chorea
ATOH7	Hereditary_retinopathy_t2,Vitreoretinopathy_and_Related
ATP10A	Hereditary_Autism_t2
ATP11C	Hemolytic_anemia,Anemia
ATP13A2	Hereditary_spastic_paraplegia_t2,Lysosomal_storage_disease_t2,Epilepsy_t2,Hereditary_retinopathy_t2,Alzheimer's_disease_t2,Dystonia_t2,Dementia_t2,Hereditary_Autism_t2,Parkinson's_disease_t1,Neurodegenerative_disease_t1,Dystonia,Neurodegeneration_with_brain_iron_accumulation,Parkinson,Parkinson_Disease_and_Related
ATP13A3	Primary_Pulmonary_Hypertension_and_Related_Disordisorders
ATP1A1	Charcot-Marie-Tooth_disease_t2,Charcot-Marie-Tooth,Charcot_Marie_Tooth_and_Related
ATP1A2	Epilepsy_t2,Hereditary_Autism_t2,Hereditary_Stroke_t1,Early_onset_epilepsy
ATP1A3	Ataxia_t2,Epilepsy_t2,Alzheimer's_disease_t2,Dementia_t2,Hereditary_Stroke_t2,Dystonia_t1,Parkinson's_disease_t1,Neurodegenerative_disease_t1,Ataxia,Dyskinesia-dystonia-paralysis,Dystonia,Parkinson,Paroxysmal_movement_disorder,Dystonia_and_Related,Parkinson_Disease_and_Related
ATP1B1	corneal_dystrophy
ATP2A1	Muscular_dystrophy_t2,Myopathy_t2
ATP2A2	Dermatology_t2,Epilepsy_t2
ATP2B2	Hearing_loss_t2,Hereditary_hearing_loss
ATP2B3	Ataxia_t2
ATP2B4	Hereditary_spastic_paraplegia_t2,Neurodegenerative_disease_t2
ATP2C1	Dermatology_t2
ATP4A	Anemia,Hemochromatosis
ATP6AP2	Epilepsy_t2,Dystonia_t2,Parkinson's_disease_t2,Hereditary_Autism_t2
ATP6V0A2	Dermatology_t2,Skeletal_dysplasia_t2,Epilepsy_t2,Connective_tissue_disorder_t1,Osteogenesis_imperfecta,Connective_Tissue_Disorder_and_Related
ATP6V0A4	Skeletal_dysplasia_t2,Atypical_Hemolytic_Uremic_Syndrome_t2,Acid-base-electro_gene,Renal_Tubular_Disorders
ATP6V1A	Epilepsy_t2
ATP6V1B1	Hearing_loss_t2,Atypical_Hemolytic_Uremic_Syndrome_t2,Acid-base-electro_gene,Renal_Tubular_Disorders
ATP6V1B2	Hearing_loss_t2
ATP6V1E1	Connective_tissue_disorder_t2
ATP7A	Dermatology_t2,Connective_tissue_disorder_t2,Charcot-Marie-Tooth_disease_t2,Ataxia_t2,Lysosomal_storage_disease_t2,Hereditary_Autism_t2,Charcot-Marie-Tooth,Charcot_Marie_Tooth_and_Related
ATP7B	Ataxia_t2,Lysosomal_storage_disease_t2,Dementia_t2,Parkinson's_disease_t2,Neurodegenerative_disease_t2,Dystonia_t1,Dystonia,Parkinson,Anemia,Inborn_Error_of_Metabolism
ATP8A2	Ataxia_t2
ATP8B1	Cholestasis_t1,Neonatal_cholestasis
ATPAF2	Epilepsy_t2
ATR	Skeletal_dysplasia_t2,Proportionate_short_stature_t2,Hereditary_Microcephaly_t2,Hereditary_pancancer,Myeloma_t1
ATRIP	Proportionate_short_stature_t2,Hereditary_Microcephaly_t2
ATRX	Disorders_of_sexual_development_t2,Epilepsy_t2,Hereditary_Microcephaly_t2,Hereditary_Autism_t2,Hereditary_cancer_syndrome_Plus_t2,Neuroendocrine_tumor_t1,Disorders_of_sex_development,Hematologic_malignancy,Hereditary_paraganglioma-pheochromocytoma_syndrome
ATXN2	Amyotrophic_lateral_sclerosis
ATXN7	retina
AUH	Inborn_error_of_metabolism_t2,Epilepsy_t2,Hereditary_retinopathy_t2,Hereditary_Autism_t2,Optic_neuropathy_and_Related
AUTS2	Hereditary_Autism_t2,Androgenetic_alopecia
AVPR1A	Hereditary_Autism_t1
AVPR2	Hereditary_Autism_t2,Acid-base-electro_gene
AXIN2	Hereditary_colon_cancer,Hereditary_pancancer
AXL	Hypogonadotropic_hypogonadism_t2
B2M	Primary_immune_deficiency_t2,Lymphoma_t1,Hematologic_malignancy,Hemochromatosis,Lymphoma_B_cell_t1,Lymphoma_B_cell_t2,Lymphoma_T_NK_cell_t2
B3GALNT2	Muscular_dystrophy_t2,Myopathy_t2,Congenital_muscular_dystrophy
B3GALT6	Dermatology_t2,Skeletal_dysplasia_t2,Connective_tissue_disorder_t2,Skeletal_Dysplasia_Panel
B3GAT3	Skeletal_dysplasia_t2,Proportionate_short_stature_t2,Connective_tissue_disorder_t2,Osteogenesis_imperfecta,Skeletal_Dysplasia_Panel
B3GLCT	glaucoma
B3GNT2	Congenital_muscular_dystrophy
B4GALNT1	Hereditary_spastic_paraplegia_t2,Neurodegenerative_disease_t2
B4GALT1	Epilepsy_t2
B4GALT7	Dermatology_t2,Skeletal_dysplasia_t2,Connective_tissue_disorder_t1,Osteogenesis_imperfecta,Connective_Tissue_Disorder_and_Related
B4GAT1	Muscular_dystrophy_t2,Myopathy_t2
B9D1	Ataxia_t2,Hereditary_retinopathy_t2
B9D2	Hereditary_retinopathy_t2
BAAT	Skeletal_dysplasia_t2,Cholestasis_t1,Neonatal_cholestasis
BACH2	Autoimmunity_and_autoinflammatory_disorders
BAG3	Arrhythmia_t2,Muscular_dystrophy_t2,Charcot-Marie-Tooth_disease_t2,Cardiomyopathy_t1,Myopathy_t1,Charcot-Marie-Tooth,Dilated_cardiomyopathy,Hypertrophic_cardiomyopathy,Myofibrillar_myopathy,Cardiomyopathy_and_Related,Myopathy_and_Related,Sudden_Cardiac_Arrest_and_Related
BANP	corneal_keratoconus
BAP1	Dermatology_t2,Hereditary_pancancer
BARD1	Hereditary_cancer_syndrome_Plus_t1,Hereditary_pancancer,Breast_and_Ovarian_Cancer_Panel
BBIP1	Hereditary_retinopathy_t2,Hereditary_Autism_t2,retina
BBS1	Ataxia_t2,Retinitis_pigmentosa_t2,Hereditary_retinopathy_t2,Hereditary_Autism_t2,Disorders_of_sexual_development_t1,Hypogonadotropic_hypogonadism_t1,Retinitis_pigmentosa,Retinitis_Pigmentosa_and_Related,retina
BBS10	Ataxia_t2,Retinitis_pigmentosa_t2,Hereditary_retinopathy_t2,Hereditary_Autism_t2,Disorders_of_sexual_development_t1,Hypogonadotropic_hypogonadism_t1,Retinitis_Pigmentosa_and_Related,retina
BBS12	Ataxia_t2,Disorders_of_sexual_development_t2,Retinitis_pigmentosa_t2,Hereditary_retinopathy_t2,Hereditary_Autism_t2,Hypogonadotropic_hypogonadism_t1,Retinitis_Pigmentosa_and_Related,retina
BBS2	Ataxia_t2,Disorders_of_sexual_development_t2,Hereditary_retinopathy_t2,Hereditary_Autism_t2,Retinitis_pigmentosa_t1,Hypogonadotropic_hypogonadism_t1,Retinitis_pigmentosa,Retinitis_Pigmentosa_and_Related,retina
BBS4	Ataxia_t2,Disorders_of_sexual_development_t2,Retinitis_pigmentosa_t2,Hereditary_retinopathy_t2,Hypogonadotropic_hypogonadism_t2,Hereditary_Autism_t2,Leber's_Congenital_Amaurosis_and_Related,Retinitis_Pigmentosa_and_Related,retina
BBS5	Ataxia_t2,Disorders_of_sexual_development_t2,Retinitis_pigmentosa_t2,Hereditary_retinopathy_t2,Hypogonadotropic_hypogonadism_t2,Retinitis_Pigmentosa_and_Related,retina
BBS7	Ataxia_t2,Disorders_of_sexual_development_t2,Retinitis_pigmentosa_t2,Hereditary_retinopathy_t2,Hypogonadotropic_hypogonadism_t2,Hereditary_Autism_t2,Retinitis_Pigmentosa_and_Related,retina
BBS9	Ataxia_t2,Disorders_of_sexual_development_t2,Retinitis_pigmentosa_t2,Hereditary_retinopathy_t2,Hereditary_Autism_t2,Hypogonadotropic_hypogonadism_t1,Retinitis_Pigmentosa_and_Related,retina
BCAP31	Dystonia_t2
BCKDHA	Inborn_error_of_metabolism_t1,Inborn_Error_of_Metabolism
BCKDHB	Inborn_error_of_metabolism_t1,Inborn_Error_of_Metabolism
BCKDK	Epilepsy_t2
BCL10	Primary_immune_deficiency_t2,Lymphoma_t2
BCL11A	Hereditary_Autism_t2
BCL2	Lymphoma_t2,Lymphoma_B_cell_t1,Lymphoma_B_cell_t2,Myeloma_t1
BCL6	Lymphoma_t1,Lymphoma_B_cell_t1,Lymphoma_B_cell_t2,Lymphoma_T_NK_cell_t2
BCOR	Hereditary_retinopathy_t2,Hereditary_Autism_t2,Hematologic_malignancy,ALL_and_others_t1,ALL_and_others_t2,AML,Lymphoma_T_NK_cell_t1,Lymphoma_T_NK_cell_t2,MDS_MPN
BCORL1	Hematologic_malignancy
BCR	Cell-free_cancer,ALL_and_others_t2
BCS1L	Dermatology_t2,Skeletal_dysplasia_t2,Proportionate_short_stature_t2,Epilepsy_t2,Hearing_loss_t2,Hereditary_Autism_t2,Renal_Tubular_Disorders
BDNF	Hereditary_Autism_t2
BDP1	Hearing_loss_t2,Hereditary_hearing_loss
BEAN1	Ataxia_t2,Ataxia
BEST1	Hereditary_retinopathy_t2,Retinitis_pigmentosa_t1,Macular_dystrophy,Retinitis_pigmentosa,Cone-Rod_Dystrophy_and_Related,Macular_dystrophy_and_Related,Retinitis_Pigmentosa_and_Related,Vitreoretinopathy_and_Related,retina
BFSP1	Hereditary_retinopathy_t2
BFSP2	Hereditary_retinopathy_t2
BGN	Dermatology_t2,Skeletal_dysplasia_t2,Connective_tissue_disorder_t2,Overgrowth_Panel,Skeletal_Dysplasia_Panel
BHLHA9	Skeletal_dysplasia_t2
BHLHE41	Erythrocytosis
BICC1	Polycystic_Kidney_Disease_t2
BICD2	Muscular_dystrophy_t2,Myopathy_t2,Charcot-Marie-Tooth_disease_t2,Hereditary_spastic_paraplegia_t2,Neurodegenerative_disease_t2,Charcot_Marie_Tooth_and_Related
BIN1	Muscular_dystrophy_t2,Hereditary_Autism_t2,Myopathy_t1,Congenital_myopathy,Myopathy_and_Related
BIRC3	Lymphoma_t1,Hematologic_malignancy,Lymphoma_B_cell_t1,Lymphoma_B_cell_t2,Myeloma_t1
BLK	Polycystic_Kidney_Disease_t2,Maturity-Onset_Diabetes_of_the_Young,_MODY_t1,Monogenic_diabetes_panel
BLM	Dermatology_t2,Primary_immune_deficiency_t2,Congenital_hematologic_disease,Hereditary_colon_cancer,Hereditary_pancancer,Leukemia_predisposition,Bone_Marrow_Failure_Germline_Predisposition,Hereditary_Myeloid_Leukemia_Panel
BLNK	Primary_immune_deficiency_t2,Primary_immunodeficiency,B_cell_and_Humoral_Immune_Deficiency
BLOC1S3	Dermatology_t2,Coagulation_t2,Hereditary_retinopathy_t2,Albinism_and_Related,Bleeding_Platelet_Disorder
BLOC1S6	Dermatology_t2,Coagulation_t2,Hereditary_retinopathy_t2,Familial_hemophagocytic_lymphohistiocytosis,Albinism_and_Related,Bleeding_Platelet_Disorder,Hemophagocytic_Lymphohistiocytosis_and_Related
BMP1	Skeletal_dysplasia_t2,Osteogenesis_imperfecta
BMP2	Skeletal_dysplasia_t2
BMP4	Hereditary_retinopathy_t2,Anemia,corneal_keratoconus,glaucoma
BMP6	Anemia,Hemochromatosis
BMPER	Skeletal_dysplasia_t2
BMPR1A	Hereditary_cancer_syndrome_Plus_t2,Hereditary_colon_cancer,Hereditary_pancancer,Colorectal_Cancer_Polyposis_Panel
BMPR1B	Skeletal_dysplasia_t2,Proportionate_short_stature_t2,Skeletal_Dysplasia_Panel,Primary_Pulmonary_Hypertension_and_Related_Disordisorders
BMPR2	Primary_Pulmonary_Hypertension_and_Related_Disordisorders
BOLA3	Epilepsy_t2
BPGM	Anemia_t2,Erythrocytosis
BPNT2	Skeletal_dysplasia_t2,Skeletal_Dysplasia_Panel
BRAF	Cardiomyopathy_t2,Dermatology_t2,Skeletal_dysplasia_t2,Proportionate_short_stature_t2,Epilepsy_t2,Hereditary_cancer_syndrome_Plus_t2,Rasopathies_t1,Hereditary_Autism_t1,Neuroendocrine_tumor_t1,Lymphoma_t1,Cell-free_cancer,Hematologic_malignancy,Hereditary_paraganglioma-pheochromocytoma_syndrome,Noonan_syndrome,ALL_and_others_t1,ALL_and_others_t2,AML,Circulating_tumor_DNA_assay_55,Lymphoma_B_cell_t1,Lymphoma_B_cell_t2,Lymphoma_T_NK_cell_t1,Lymphoma_T_NK_cell_t2,MDS_MPN,Myeloma_t1,Noonan_Syndrome_and_Related
BRAT1	Epilepsy_t2,Hereditary_Microcephaly_t2
BRCA1	Dermatology_t2,Coagulation_t2,Hereditary_cancer_syndrome_Plus_t1,Cell-free_cancer,Congenital_hematologic_disease,Hereditary_breast_cancer,Hereditary_pancancer,Bone_Marrow_Failure_Germline_Predisposition,Circulating_tumor_DNA_assay_55,Germline_Cancer,Lymphoma_B_cell_t2
BRCA2	Dermatology_t2,Skeletal_dysplasia_t2,Coagulation_t2,Hereditary_cancer_syndrome_Plus_t1,Cell-free_cancer,Congenital_hematologic_disease,Fanconi_anemia,Hereditary_breast_cancer,Hereditary_pancancer,Bone_Marrow_Failure_Germline_Predisposition,ALL_and_others_t2,Circulating_tumor_DNA_assay_55,Colorectal_Cancer_Polyposis_Panel,Germline_Cancer,Lymphoma_B_cell_t2
BRCC3	Moyamoya_disease,Stroke
BRD2	Epilepsy_t2
BRIP1	Dermatology_t2,Skeletal_dysplasia_t2,Coagulation_t2,Hereditary_cancer_syndrome_Plus_t1,Congenital_hematologic_disease,Fanconi_anemia,Hereditary_breast_cancer,Hereditary_pancancer,Bone_Marrow_Failure_Germline_Predisposition,Breast_and_Ovarian_Cancer_Panel,Colorectal_Cancer_Polyposis_Panel
BRSK2	Hereditary_Autism_t2
BRWD3	Hereditary_Autism_t2,Overgrowth_intellectual_disability
BSCL2	Dermatology_t2,Ataxia_t2,Neurodegenerative_disease_t2,Amyotrophic_lateral_sclerosis_t2,Charcot-Marie-Tooth_disease_t1,Hereditary_spastic_paraplegia_t1,Charcot-Marie-Tooth,Hereditary_spastic_paraplegia_panel,Charcot_Marie_Tooth_and_Related,Spastic_Paraplegia_and_Related
BSND	Hearing_loss_t2,Atypical_Hemolytic_Uremic_Syndrome_t2,Acid-base-electro_gene,Hereditary_hearing_loss
BTD	Hereditary_spastic_paraplegia_t2,Lysosomal_storage_disease_t2,Inborn_error_of_metabolism_t2,Epilepsy_t2,Hearing_loss_t2,Neurodegenerative_disease_t2
BTG2	Lymphoma_t2
BTK	Primary_immune_deficiency_t2,Inflammatory_Bowel_t1,Lymphoma_t1,Cell-free_cancer,Familial_hemophagocytic_lymphohistiocytosis,Hematologic_malignancy,Primary_immunodeficiency,Very-early-onset_inflammatory_bowel_disease,B_cell_and_Humoral_Immune_Deficiency,Hemophagocytic_Lymphohistiocytosis_and_Related,Lymphoma_B_cell_t2,Lymphoma_T_NK_cell_t2,Myeloma_t1
BTRC	Skeletal_dysplasia_t2
BUB1B	Epilepsy_t2,Hereditary_Microcephaly_t2,Hereditary_Autism_t2,Hereditary_colon_cancer
BVES	Muscular_dystrophy_t2,Myopathy_t2
C12orf4	Ataxia_t2,Hereditary_Autism_t2
C12orf57	Epilepsy_t2,retina
C19orf12	Ataxia_t2,Hereditary_spastic_paraplegia_t2,Hereditary_retinopathy_t2,Dystonia_t2,Parkinson's_disease_t1,Neurodegenerative_disease_t1,Chorea,Dystonia,Neurodegeneration_with_brain_iron_accumulation
C1orf127	Androgenetic_alopecia
C1QTNF5	Retinitis_pigmentosa_t2,Hereditary_retinopathy_t2,Macular_dystrophy_and_Related,Retinitis_Pigmentosa_and_Related,retina
C1R	Dermatology_t2,Connective_tissue_disorder_t2,Primary_immunodeficiency
C1S	Dermatology_t2,Connective_tissue_disorder_t2,Primary_immunodeficiency
C2	Primary_immunodeficiency
C2CD3	Hereditary_retinopathy_t2
C3	Hereditary_retinopathy_t2,Atypical_Hemolytic_Uremic_Syndrome_t1,DNAJC21_EFL1_SBDS_SRP54,Atypical_Hemolytic_Uremic_Syndrome,Bleeding_Coagulopathy,Thrombosis
C4BPA	Atypical_Hemolytic_Uremic_Syndrome,Bleeding_Coagulopathy,Thrombosis
C4BPB	Atypical_Hemolytic_Uremic_Syndrome,Bleeding_Coagulopathy,Thrombosis
C5	Primary_immunodeficiency,Atypical_Hemolytic_Uremic_Syndrome,Bleeding_Coagulopathy,Thrombosis
C6	Primary_immunodeficiency
C7	Primary_immunodeficiency
C9	Primary_immunodeficiency
C9orf72	Alzheimer's_disease_t2,Dementia_t2,Parkinson's_disease_t2,Neurodegenerative_disease_t2,Amyotrophic_lateral_sclerosis_t2,Amyotrophic_lateral_sclerosis,Chorea
CA2	Skeletal_dysplasia_t2,Hereditary_retinopathy_t2,Atypical_Hemolytic_Uremic_Syndrome_t2,Hereditary_Autism_t2,Acid-base-electro_gene,Sclerosing_Bone_Disease_Panel,Renal_Tubular_Disorders
CA4	Hereditary_retinopathy_t2,Retinitis_pigmentosa_t1,Retinitis_pigmentosa,Retinitis_Pigmentosa_and_Related,retina
CA5A	Urea_cycle_disorders
CA8	Ataxia_t2
CABP2	Hearing_loss_t2,Hereditary_hearing_loss
CABP4	Hereditary_retinopathy_t2,Cone-Rod_Dystrophy_and_Related,Congenital_Stationary_Night_Blindness_and_Related,Leber's_Congenital_Amaurosis_and_Related,Retinitis_Pigmentosa_and_Related,retina
CACNA1A	Epilepsy_t2,Dystonia_t2,Parkinson's_disease_t2,Hereditary_Autism_t2,Ataxia_t1,Hereditary_Stroke_t1,Ataxia,Paroxysmal_movement_disorder,Stroke,Ataxia_and_Related,Nystagmus_and_Related,Optic_neuropathy_and_Related
CACNA1B	Epilepsy_t2,Dystonia_t1,Dyskinesia-dystonia-paralysis
CACNA1C	Cardiomyopathy_t2,Arrhythmia_t1,Hereditary_Autism_t1,Arrhythmia,Arrhythmia_and_Related
CACNA1D	Epilepsy_t2,Hearing_loss_t2,Atypical_Hemolytic_Uremic_Syndrome_t2
CACNA1E	Epilepsy_t2
CACNA1F	Retinitis_pigmentosa_t2,Hereditary_retinopathy_t2,Macular_dystrophy,Cone-Rod_Dystrophy_and_Related,Congenital_Stationary_Night_Blindness_and_Related,Retinitis_Pigmentosa_and_Related,retina
CACNA1G	Ataxia_t2,Hereditary_spastic_paraplegia_t2,Dystonia_t2,Neurodegenerative_disease_t2
CACNA1H	Epilepsy_t2,Atypical_Hemolytic_Uremic_Syndrome_t2
CACNA1S	Muscular_dystrophy_t2,Myopathy_t2,Atypical_Hemolytic_Uremic_Syndrome_t2,Acid-base-electro_gene,Dyskinesia-dystonia-paralysis
CACNA2D1	Arrhythmia_t1,Arrhythmia_and_Related
CACNA2D2	Epilepsy_t2
CACNA2D4	Hereditary_retinopathy_t2,Macular_dystrophy,Cone-Rod_Dystrophy_and_Related,Congenital_Stationary_Night_Blindness_and_Related,Retinitis_Pigmentosa_and_Related,retina
CACNB2	Cardiomyopathy_t2,Arrhythmia_t1,Arrhythmia,Arrhythmia_and_Related
CACNB4	Epilepsy_t2,Ataxia_t1,Ataxia,Paroxysmal_movement_disorder
CACNG2	Hereditary_Autism_t2
CALM1	Arrhythmia_t1,Arrhythmia,Arrhythmia_and_Related
CALM2	Arrhythmia_t2,Arrhythmia_and_Related
CALM3	Arrhythmia_t2
CALR	Hematologic_malignancy,ALL_and_others_t1,ALL_and_others_t2,AML,Erythrocytosis,MDS_MPN,Thrombosis
CALR3	Cardiomyopathy_t2,Hypertrophic_cardiomyopathy
CAMTA1	Ataxia_t2,Hereditary_Autism_t2
CANT1	Skeletal_dysplasia_t2,Hereditary_Autism_t2,Skeletal_Dysplasia_Panel
CAPN1	Ataxia_t2,Hereditary_spastic_paraplegia_t2,Neurodegenerative_disease_t2,Ataxia
CAPN3	Cardiomyopathy_t2,Myopathy_t2,Muscular_dystrophy_t1,Limb_girdle_muscular_dystrophy,Muscular_Dystrophy_and_Related
CAPN5	Hereditary_retinopathy_t2,Vitreoretinopathy,Vitreoretinopathy_and_Related,retina
CARD11	Primary_immune_deficiency_t2,Lymphoma_t1,Hematologic_malignancy,B_cell_and_Humoral_Immune_Deficiency,Lymphoma_B_cell_t1,Lymphoma_B_cell_t2,Lymphoma_T_NK_cell_t2,Phagocyte_Defect_and_Infectious_disease,Severe_Combined_Immunodeficiency_and_CID
CARD14	Dermatology_t2,Autoinflammatory_disorders
CARD9	Primary_immune_deficiency_t2,Phagocyte_Defect_and_Infectious_disease
CARS2	Epilepsy_t2
CASK	Ataxia_t2,Epilepsy_t2,Hereditary_Autism_t2,Hereditary_Microcephaly_t1,Epilepsy_and_Related
CASP10	Autoimmunity_and_autoinflammatory_disorders,B_cell_and_Humoral_Immune_Deficiency,Hemophagocytic_Lymphohistiocytosis_and_Related,Hereditary_Myeloid_Leukemia_Panel,Lymphoma_T_NK_cell_t2
CASP14	Dermatology_t2
CASP8	Autoimmunity_and_autoinflammatory_disorders,B_cell_and_Humoral_Immune_Deficiency,Hemophagocytic_Lymphohistiocytosis_and_Related
CASQ2	Cardiomyopathy_t2,Arrhythmia_t1,Arrhythmia,Arrhythmia_and_Related,Sudden_Cardiac_Arrest_and_Related
CASR	Skeletal_dysplasia_t2,Epilepsy_t2,Atypical_Hemolytic_Uremic_Syndrome_t2,Acid-base-electro_gene,Hereditary_pancancer,Osteogenesis_imperfecta,Rickets_Hypoparathyroidism_panel,Skeletal_Dysplasia_Panel,Epilepsy_and_Related
CAST	corneal_keratoconus
CASZ1	Cardiomyopathy_t2
CATSPER2	Hearing_loss_t2
CAV1	Primary_Pulmonary_Hypertension_and_Related_Disordisorders
CAV3	Cardiomyopathy_t2,Myopathy_t2,Arrhythmia_t1,Muscular_dystrophy_t1,Arrhythmia,Dilated_cardiomyopathy,Hypertrophic_cardiomyopathy,Limb_girdle_muscular_dystrophy,Arrhythmia_and_Related,Muscular_Dystrophy_and_Related
CAVIN1	Limb_girdle_muscular_dystrophy
CAVIN4	Cardiomyopathy_t2
CBFB	ALL_and_others_t2
CBL	Cardiomyopathy_t2,Skeletal_dysplasia_t2,Proportionate_short_stature_t2,Epilepsy_t2,Rasopathies_t1,Cell-free_cancer,Hematologic_malignancy,Noonan_syndrome,ALL_and_others_t1,ALL_and_others_t2,AML,Bone_Marrow_Failure_Germline_Predisposition,MDS_MPN,Noonan_Syndrome_and_Related
CBLB	Hematologic_malignancy
CBLC	Hematologic_malignancy
CBS	Dermatology_t2,Hereditary_Autism_t2,Connective_tissue_disorder_t1,Inborn_error_of_metabolism_t1,Hereditary_Stroke_t1,Familial_thoracic_aortic_aneurysms_and_aortic_dissections,Stroke,Connective_Tissue_Disorder_and_Related,Inborn_Error_of_Metabolism
CBX2	Disorders_of_sexual_development_t2,Disorders_of_sex_development
CC2D1A	Epilepsy_t2,Hereditary_Autism_t2
CC2D2A	Skeletal_dysplasia_t2,Ataxia_t2,Epilepsy_t2,Retinitis_pigmentosa_t2,Hereditary_Autism_t2,Hereditary_retinopathy_t1,Nephronophthisis_t1,Nephronophthisis_and_Related,Retinitis_Pigmentosa_and_Related,retina
CCBE1	Severe_Combined_Immunodeficiency_and_CID
CCDC103	Hereditary_Primary_Ciliary_Dyskinesia_t1
CCDC22	Hereditary_Autism_t2
CCDC39	Hereditary_Primary_Ciliary_Dyskinesia_t1
CCDC40	Hereditary_Primary_Ciliary_Dyskinesia_t1
CCDC47	Skeletal_dysplasia_t2,Hereditary_Microcephaly_t2
CCDC50	Hearing_loss_t2,Hereditary_hearing_loss
CCDC65	Hereditary_Primary_Ciliary_Dyskinesia_t1
CCDC78	Muscular_dystrophy_t2,Myopathy_t2
CCDC8	Skeletal_dysplasia_t2,Proportionate_short_stature_t2
CCDC88A	Optic_neuropathy_and_Related
CCDC88C	Ataxia_t2,Epilepsy_t2,Hereditary_Autism_t2
CCER1	corneal_dystrophy
CCL2	Epilepsy_t2
CCM2	Cerebral_cavernous_malformations,Primary_Pulmonary_Hypertension_and_Related_Disordisorders
CCN6	Skeletal_dysplasia_t2,Skeletal_Dysplasia_Panel
CCND1	Polycystic_Kidney_Disease_t2,Cell-free_cancer,Hematologic_malignancy,Circulating_tumor_DNA_assay_55,Lymphoma_B_cell_t1,Lymphoma_B_cell_t2,Myeloma_t1
CCND2	Cell-free_cancer,Hematologic_malignancy,Circulating_tumor_DNA_assay_55
CCND3	Lymphoma_t2,ALL_and_others_t2,Circulating_tumor_DNA_assay_55
CCNE1	Cell-free_cancer
CCNK	Rasopathies_t2
CCNO	Hereditary_Primary_Ciliary_Dyskinesia_t2
CCNQ	Skeletal_dysplasia_t2
CCR4	Lymphoma_T_NK_cell_t2
CCR7	Lymphoma_T_NK_cell_t2
CCT5	Charcot-Marie-Tooth_disease_t2,Hereditary_spastic_paraplegia_t2,Neurodegenerative_disease_t2,Charcot_Marie_Tooth_and_Related
CD151	Dermatology_t2,Hearing_loss_t2,Alport_Syndrome_t1,Glomerular_basement_membrane_disorders
CD164	Hearing_loss_t2,Hereditary_hearing_loss
CD19	Primary_immune_deficiency_t1,Primary_immunodeficiency,B_cell_and_Humoral_Immune_Deficiency
CD247	Primary_immune_deficiency_t2,Severe_Combined_Immunodeficiency_and_CID
CD27	Primary_immune_deficiency_t1,Familial_hemophagocytic_lymphohistiocytosis,B_cell_and_Humoral_Immune_Deficiency,Autoimmunity_and_autoinflammatory_disorders,Hemophagocytic_Lymphohistiocytosis_and_Related
CD274	Cell-free_cancer,Lymphoma_T_NK_cell_t2
CD28	Hematologic_malignancy,Lymphoma_T_NK_cell_t1,Lymphoma_T_NK_cell_t2
CD36	Coagulation_t2,Bleeding_Platelet_Disorder
CD38	Myeloma_t1
CD3D	Primary_immune_deficiency_t2,Severe_Combined_Immunodeficiency_and_CID
CD3E	Primary_immune_deficiency_t2,Severe_Combined_Immunodeficiency_and_CID
CD3G	Primary_immune_deficiency_t2,Inflammatory_Bowel_t1,Very-early-onset_inflammatory_bowel_disease
CD40	Primary_immune_deficiency_t1,B_cell_and_Humoral_Immune_Deficiency,Lymphoma_T_NK_cell_t2,Severe_Combined_Immunodeficiency_and_CID
CD40LG	Primary_immune_deficiency_t1,Inflammatory_Bowel_t1,Very-early-onset_inflammatory_bowel_disease,B_cell_and_Humoral_Immune_Deficiency,Severe_Combined_Immunodeficiency_and_CID
CD46	Atypical_Hemolytic_Uremic_Syndrome_t1,DNAJC21_EFL1_SBDS_SRP54,Atypical_Hemolytic_Uremic_Syndrome,Bleeding_Coagulopathy,Thrombosis
CD55	Atypical_Hemolytic_Uremic_Syndrome,Bleeding_Coagulopathy,Thrombosis
CD58	Hematologic_malignancy,Lymphoma_B_cell_t1,Lymphoma_B_cell_t2
CD59	Atypical_Hemolytic_Uremic_Syndrome_t2,Anemia_t2,Hemolytic_anemia,Anemia,Atypical_Hemolytic_Uremic_Syndrome,Bleeding_Coagulopathy,Thrombosis
CD79A	Primary_immune_deficiency_t2,Lymphoma_t1,Hematologic_malignancy,Primary_immunodeficiency,B_cell_and_Humoral_Immune_Deficiency,Lymphoma_B_cell_t2,Lymphoma_T_NK_cell_t2
CD79B	Primary_immune_deficiency_t2,Lymphoma_t1,Primary_immunodeficiency,B_cell_and_Humoral_Immune_Deficiency,Lymphoma_B_cell_t1,Lymphoma_B_cell_t2,Myeloma_t1
CD81	B_cell_and_Humoral_Immune_Deficiency
CD83	Lymphoma_t2
CD8A	Primary_immune_deficiency_t2,Severe_Combined_Immunodeficiency_and_CID
CDAN1	Coagulation_t2,Anemia_t2,Congenital_hematologic_disease,Hemolytic_anemia,Anemia,Hemochromatosis
CDC14A	Hearing_loss_t2,Hereditary_hearing_loss
CDC25C	Hematologic_malignancy
CDC42	Skeletal_dysplasia_t2,Rasopathies_t2,Hearing_loss_t2,Hereditary_Autism_t2
CDC45	Skeletal_dysplasia_t2,Proportionate_short_stature_t2,Craniosynostosis
CDC6	Skeletal_dysplasia_t2,Proportionate_short_stature_t1
CDC73	Hereditary_pancancer,Osteogenesis_imperfecta,Skeletal_Dysplasia_Panel
CDH1	Hereditary_cancer_syndrome_Plus_t1,Cell-free_cancer,Hereditary_breast_cancer,Hereditary_colon_cancer,Hereditary_pancancer,Breast_and_Ovarian_Cancer_Panel
CDH11	Skeletal_dysplasia_t2
CDH15	Hereditary_Autism_t2
CDH2	Arrhythmia_t2,Cardiomyopathy_t2
CDH23	Retinitis_pigmentosa_t2,Hearing_loss_t1,Hereditary_retinopathy_t1,Hereditary_hearing_loss,Hearing_Loss_and_Related_t1,Hearing_Loss_and_Related_t2,Retinitis_Pigmentosa_and_Related,retina
CDH3	Dermatology_t2,Skeletal_dysplasia_t2,Hereditary_retinopathy_t2,Macular_dystrophy_and_Related,retina
CDHR1	Hereditary_retinopathy_t2,Retinitis_pigmentosa_t1,Macular_dystrophy,Cone-Rod_Dystrophy_and_Related,Retinitis_Pigmentosa_and_Related,retina
CDIN1	Hemolytic_anemia,Anemia
CDK12	Lymphoma_B_cell_t2
CDK13	Hereditary_Autism_t2
CDK16	Hereditary_Autism_t2
CDK4	Dermatology_t2,Cell-free_cancer,Hereditary_pancancer,ALL_and_others_t2,Circulating_tumor_DNA_assay_55,Lymphoma_B_cell_t1,Lymphoma_B_cell_t2,Myeloma_t1
CDK5	Hereditary_pancancer,Malformation_of_cortical_development
CDK5RAP2	Hereditary_Microcephaly_t1
CDK6	Hereditary_Microcephaly_t2,Cell-free_cancer,ALL_and_others_t2,Circulating_tumor_DNA_assay_55,Lymphoma_B_cell_t2,Myeloma_t1
CDK9	Epilepsy_t2,Hearing_loss_t2
CDKL5	Hereditary_Microcephaly_t2,Hereditary_Autism_t2,Epilepsy_t1,Early_onset_epilepsy,Autism_and_Related,Epilepsy_and_Related
CDKN1A	ALL_and_others_t2,Lymphoma_T_NK_cell_t1,Lymphoma_T_NK_cell_t2
CDKN1B	Hereditary_pancancer
CDKN1C	Skeletal_dysplasia_t2,Hearing_loss_t2,Hereditary_Autism_t2,Hereditary_pancancer
CDKN2A	Dermatology_t2,Hereditary_cancer_syndrome_Plus_t2,Lymphoma_t2,Neuroendocrine_tumor_t1,Cell-free_cancer,Hematologic_malignancy,Hereditary_pancancer,Hereditary_paraganglioma-pheochromocytoma_syndrome,ALL_and_others_t1,ALL_and_others_t2,Lymphoma_B_cell_t1,Lymphoma_B_cell_t2,Lymphoma_T_NK_cell_t1,Lymphoma_T_NK_cell_t2,Myeloma_t1
CDKN2B	ALL_and_others_t1,ALL_and_others_t2,Lymphoma_B_cell_t1,Lymphoma_B_cell_t2,Lymphoma_T_NK_cell_t1,Lymphoma_T_NK_cell_t2
CDKN2C	Lymphoma_B_cell_t2,Myeloma_t1
CDRT15	Charcot_Marie_Tooth_and_Related
CDRT4	Charcot_Marie_Tooth_and_Related
CDSN	Dermatology_t2
CDT1	Skeletal_dysplasia_t2,Proportionate_short_stature_t1
CEACAM16	Hearing_loss_t2,Hereditary_hearing_loss
CEBPA	Cell-free_cancer,Congenital_hematologic_disease,Hematologic_malignancy,Hereditary_pancancer,Leukemia_predisposition,ALL_and_others_t1,ALL_and_others_t2,AML,Bone_Marrow_Failure_Germline_Predisposition,Hereditary_Myeloid_Leukemia_Panel,MDS_MPN
CEL	Polycystic_Kidney_Disease_t2,Maturity-Onset_Diabetes_of_the_Young,_MODY_t1,Monogenic_diabetes_panel
CENPE	Hereditary_Microcephaly_t2
CENPF	Hereditary_Primary_Ciliary_Dyskinesia_t2,Hereditary_Microcephaly_t2
CENPJ	Skeletal_dysplasia_t2,Proportionate_short_stature_t2,Epilepsy_t2,Hereditary_Microcephaly_t1
CEP104	Hereditary_retinopathy_t2
CEP120	Skeletal_dysplasia_t2,Hereditary_retinopathy_t2,Skeletal_Dysplasia_Panel
CEP135	Hereditary_Microcephaly_t1
CEP152	Skeletal_dysplasia_t2,Proportionate_short_stature_t2,Hereditary_Microcephaly_t1
CEP164	Hereditary_retinopathy_t2,Polycystic_Kidney_Disease_t2,Nephronophthisis_t1,Nephronophthisis_and_Related,retina
CEP19	Hereditary_retinopathy_t2
CEP250	Hearing_loss_t2,Hereditary_retinopathy_t2,Cone-Rod_Dystrophy_and_Related,retina
CEP290	Skeletal_dysplasia_t2,Ataxia_t2,Epilepsy_t2,Retinitis_pigmentosa_t2,Polycystic_Kidney_Disease_t2,Hereditary_Autism_t2,Hereditary_retinopathy_t1,Nephronophthisis_t1,Leber_congenital_amaurosis,Leber's_Congenital_Amaurosis_and_Related,Nephronophthisis_and_Related,Retinitis_Pigmentosa_and_Related,retina
CEP41	Ataxia_t2,Hereditary_retinopathy_t2,Hereditary_Autism_t2,Nephronophthisis_t1,Nephronophthisis_and_Related
CEP57	Hereditary_Autism_t2
CEP63	Skeletal_dysplasia_t2,Proportionate_short_stature_t2,Hereditary_Microcephaly_t1
CEP78	Hearing_loss_t2,Hereditary_retinopathy_t2,Cone-Rod_Dystrophy_and_Related
CEP83	Polycystic_Kidney_Disease_t2,Nephronophthisis_t1,Nephronophthisis_and_Related
CERKL	Hereditary_retinopathy_t2,Retinitis_pigmentosa_t1,Macular_dystrophy,Retinitis_pigmentosa,Cone-Rod_Dystrophy_and_Related,Macular_dystrophy_and_Related,Retinitis_Pigmentosa_and_Related,retina
CERS1	Epilepsy_t2
CERS3	Dermatology_t2
CERT1	Epilepsy_t2,Hereditary_Autism_t2
CETP	Hereditary_Dyslipidemia_t1,Dyslipidemia_and_Related
CFAP298	Hereditary_Primary_Ciliary_Dyskinesia_t1
CFAP300	Hereditary_Primary_Ciliary_Dyskinesia_t2
CFAP410	Retinitis_pigmentosa_t2,Hereditary_retinopathy_t2,Skeletal_Dysplasia_Panel,Cone-Rod_Dystrophy_and_Related,Retinitis_Pigmentosa_and_Related,retina
CFAP418	Hereditary_retinopathy_t2,Retinitis_pigmentosa_t1,Macular_dystrophy,Retinitis_pigmentosa,Cone-Rod_Dystrophy_and_Related,Retinitis_Pigmentosa_and_Related,retina
CFB	Hereditary_retinopathy_t2,Atypical_Hemolytic_Uremic_Syndrome_t2,DNAJC21_EFL1_SBDS_SRP54,Atypical_Hemolytic_Uremic_Syndrome,Bleeding_Coagulopathy,Phagocyte_Defect_and_Infectious_disease,Thrombosis
CFD	Atypical_Hemolytic_Uremic_Syndrome,Bleeding_Coagulopathy,Thrombosis
CFH	Hereditary_retinopathy_t2,Atypical_Hemolytic_Uremic_Syndrome_t1,DNAJC21_EFL1_SBDS_SRP54,Atypical_Hemolytic_Uremic_Syndrome,Bleeding_Coagulopathy,Thrombosis,retina
CFHR1	Atypical_Hemolytic_Uremic_Syndrome_t2,DNAJC21_EFL1_SBDS_SRP54,Atypical_Hemolytic_Uremic_Syndrome,Bleeding_Coagulopathy,Thrombosis
CFHR2	Atypical_Hemolytic_Uremic_Syndrome_t2,DNAJC21_EFL1_SBDS_SRP54,Atypical_Hemolytic_Uremic_Syndrome,Bleeding_Coagulopathy,Thrombosis
CFHR3	Atypical_Hemolytic_Uremic_Syndrome_t2,DNAJC21_EFL1_SBDS_SRP54,Atypical_Hemolytic_Uremic_Syndrome,Bleeding_Coagulopathy,Thrombosis
CFHR4	DNAJC21_EFL1_SBDS_SRP54,Atypical_Hemolytic_Uremic_Syndrome,Bleeding_Coagulopathy,Thrombosis
CFHR5	Atypical_Hemolytic_Uremic_Syndrome_t2,DNAJC21_EFL1_SBDS_SRP54,Atypical_Hemolytic_Uremic_Syndrome,Bleeding_Coagulopathy,Thrombosis
CFI	Hereditary_retinopathy_t2,Atypical_Hemolytic_Uremic_Syndrome_t1,DNAJC21_EFL1_SBDS_SRP54,Atypical_Hemolytic_Uremic_Syndrome,Bleeding_Coagulopathy,Thrombosis
CFL1	corneal_keratoconus
CFL2	Muscular_dystrophy_t2,Myopathy_t1,Congenital_myopathy,Myofibrillar_myopathy,Myopathy_and_Related
CFP	Atypical_Hemolytic_Uremic_Syndrome,Bleeding_Coagulopathy,Thrombosis
CFTR	Hereditary_Primary_Ciliary_Dyskinesia_t2,Cholestasis_t2
CHAMP1	Hereditary_Autism_t2
CHAT	Ataxia_t2,Congenital_myopathy
CHCHD10	Charcot-Marie-Tooth_disease_t2,Amyotrophic_lateral_sclerosis_t2,Dementia_t1,Neurodegenerative_disease_t1,Amyotrophic_lateral_sclerosis,Dementia_and_Related
CHCHD2	Dementia_t2,Parkinson's_disease_t2,Neurodegenerative_disease_t2,Parkinson_Disease_and_Related
CHD2	Epilepsy_t2,Hereditary_Autism_t2,Early_onset_epilepsy,Autism_and_Related
CHD7	Primary_immune_deficiency_t2,Hearing_loss_t2,Hereditary_retinopathy_t2,Hereditary_Autism_t2,Disorders_of_sexual_development_t1,Hypogonadotropic_hypogonadism_t1,Hereditary_hearing_loss,Isolated_Hypogonadotropic_Hypogonadism,Hearing_Loss_and_Related_t2,Severe_Combined_Immunodeficiency_and_CID
CHD8	Hereditary_Autism_t2,Hematologic_malignancy,Autism_and_Related
CHEK1	Lymphoma_B_cell_t2
CHEK2	Hereditary_cancer_syndrome_Plus_t1,Hereditary_breast_cancer,Hereditary_colon_cancer,Hereditary_pancancer,Breast_and_Ovarian_Cancer_Panel,Circulating_tumor_DNA_assay_55
CHIT1	Lysosomal_storage_disease_t2
CHKB	Muscular_dystrophy_t2,Myopathy_t2,Congenital_muscular_dystrophy
CHM	Retinitis_pigmentosa_t2,Hereditary_retinopathy_t2,Congenital_Stationary_Night_Blindness_and_Related,Retinitis_Pigmentosa_and_Related,retina
CHMP1A	Hereditary_Microcephaly_t2
CHMP2B	Dementia_t1,Neurodegenerative_disease_t1,Amyotrophic_lateral_sclerosis_t1,Amyotrophic_lateral_sclerosis,Dementia_and_Related
CHMP4B	Hereditary_retinopathy_t2
CHN1	Nystagmus_and_Related
CHRM2	Cardiomyopathy_t2
CHRNA1	Congenital_myopathy,Nystagmus_and_Related
CHRNA2	Epilepsy_t1,Focal_epilepsy
CHRNA4	Hereditary_Autism_t2,Epilepsy_t1,Amyotrophic_lateral_sclerosis_t1
CHRNA7	Epilepsy_t2
CHRNB1	Congenital_myopathy
CHRNB2	Epilepsy_t1
CHRND	Congenital_myopathy
CHRNE	Myopathy_t1,Congenital_myopathy,Myopathy_and_Related
CHST14	Dermatology_t2,Skeletal_dysplasia_t2,Connective_tissue_disorder_t1,Skeletal_Dysplasia_Panel,Connective_Tissue_Disorder_and_Related
CHST3	Skeletal_dysplasia_t2,Skeletal_Dysplasia_Panel,Spondyloepiphyseal_metaphyseal_dysplasia
CHST6	Hereditary_retinopathy_t2,Corneal_Dystrophy_and_Related,corneal_dystrophy
CHST8	Dermatology_t2
CHSY1	Skeletal_dysplasia_t2,Hearing_loss_t2
CIB2	Hearing_loss_t2,Hereditary_retinopathy_t1,Hereditary_hearing_loss,Hearing_Loss_and_Related_t2,Retinitis_Pigmentosa_and_Related,retina
CIC	Hereditary_Autism_t2
CIITA	Primary_immune_deficiency_t2,Severe_Combined_Immunodeficiency_and_CID
CILK1	Skeletal_dysplasia_t2,Epilepsy_t2,Skeletal_Dysplasia_Panel
CISD2	Hearing_loss_t2,Hereditary_retinopathy_t2,Monogenic_diabetes_panel,Optic_neuropathy_and_Related
CIT	Hereditary_Microcephaly_t2
CIZ1	Dystonia_t1,Dyskinesia-dystonia-paralysis
CKAP2L	Skeletal_dysplasia_t2,Hereditary_Microcephaly_t2
CLCC1	Retinitis_pigmentosa,retina
CLCN1	Muscular_dystrophy_t2,Myopathy_t2,Dyskinesia-dystonia-paralysis
CLCN2	Ataxia_t2,Epilepsy_t2,Epilepsy_and_Related
CLCN4	Epilepsy_t2,Hereditary_Autism_t2
CLCN5	Skeletal_dysplasia_t2,Ca-Pi-Mg,Rickets_Hypoparathyroidism_panel,Skeletal_Dysplasia_Panel,Renal_Tubular_Disorders
CLCN7	Skeletal_dysplasia_t2,Sclerosing_Bone_Disease_Panel
CLCNKA	Atypical_Hemolytic_Uremic_Syndrome_t2,Acid-base-electro_gene
CLCNKB	Atypical_Hemolytic_Uremic_Syndrome_t2,Acid-base-electro_gene,Renal_Tubular_Disorders
CLDN1	Dermatology_t2,Neonatal_cholestasis
CLDN14	Hearing_loss_t2,Hereditary_hearing_loss,Hearing_Loss_and_Related_t2
CLDN16	Atypical_Hemolytic_Uremic_Syndrome_t2,Ca-Pi-Mg,Rickets_Hypoparathyroidism_panel,Renal_Tubular_Disorders
CLDN19	Atypical_Hemolytic_Uremic_Syndrome_t2,Ca-Pi-Mg
CLIC2	Hereditary_Autism_t2
CLIC5	Hearing_loss_t2,Hereditary_hearing_loss
CLN3	Lysosomal_storage_disease_t2,Epilepsy_t2,Retinitis_pigmentosa_t2,Hereditary_Autism_t2,Hereditary_retinopathy_t1,Cone-Rod_Dystrophy_and_Related,Epilepsy_and_Related,Retinitis_Pigmentosa_and_Related,retina
CLN5	Ataxia_t2,Lysosomal_storage_disease_t2,Epilepsy_t2,Hereditary_retinopathy_t2,Hereditary_Autism_t2,Epilepsy_and_Related
CLN6	Lysosomal_storage_disease_t2,Epilepsy_t2,Hereditary_retinopathy_t2,Hereditary_Autism_t2,Epilepsy_and_Related
CLN8	Lysosomal_storage_disease_t2,Epilepsy_t2,Hereditary_retinopathy_t2,Hereditary_Autism_t2,Epilepsy_and_Related
CLPB	Hereditary_retinopathy_t2,Congenital_hematologic_disease,Severe_congenital_neutropenia
CLPP	Ataxia_t2,Hearing_loss_t2,Hereditary_hearing_loss
CLRN1	Hereditary_retinopathy_t2,Retinitis_pigmentosa_t1,Hearing_loss_t1,Hereditary_hearing_loss,Retinitis_pigmentosa,Hearing_Loss_and_Related_t1,Hearing_Loss_and_Related_t2,Retinitis_Pigmentosa_and_Related,retina
CLTC	Epilepsy_t2
CLU	corneal_dystrophy
CMPK1	Hemolytic_anemia
CNGA1	Hereditary_retinopathy_t2,Retinitis_pigmentosa_t1,Retinitis_pigmentosa,Retinitis_Pigmentosa_and_Related,retina,CODA
CNGA3	Hereditary_retinopathy_t2,Macular_dystrophy,Achromatopsia_and_Related,Cone-Rod_Dystrophy_and_Related,Leber's_Congenital_Amaurosis_and_Related,Retinitis_Pigmentosa_and_Related,retina
CNGB1	Hereditary_retinopathy_t2,Retinitis_pigmentosa_t1,Retinitis_pigmentosa,Retinitis_Pigmentosa_and_Related,retina
CNGB3	Hereditary_retinopathy_t2,Macular_dystrophy,Achromatopsia_and_Related,Cone-Rod_Dystrophy_and_Related,Macular_dystrophy_and_Related,Retinitis_Pigmentosa_and_Related,retina
CNKSR2	Epilepsy_t2,Hereditary_Autism_t2
CNNM2	Atypical_Hemolytic_Uremic_Syndrome_t2,Ca-Pi-Mg
CNNM4	Hereditary_retinopathy_t2,Macular_dystrophy,Cone-Rod_Dystrophy_and_Related,Retinitis_Pigmentosa_and_Related,retina
CNOT3	Hereditary_Autism_t2
CNPY3	Epilepsy_t2
CNTN1	Muscular_dystrophy_t2,Myopathy_t2
CNTN2	Epilepsy_t2
CNTN6	Hereditary_Autism_t2
CNTNAP1	Charcot-Marie-Tooth
CNTNAP2	Epilepsy_t2,Hereditary_Autism_t1,Autism_and_Related
CNTNAP5	Hereditary_Autism_t2
COA7	Charcot-Marie-Tooth_disease_t2,Ataxia_t2,Epilepsy_t2,Charcot-Marie-Tooth
COA8	Epilepsy_t2
COASY	Ataxia_t2,Hereditary_spastic_paraplegia_t2,Dystonia_t2,Parkinson's_disease_t2,Neurodegenerative_disease_t2,Neurodegeneration_with_brain_iron_accumulation
COCH	Hearing_loss_t1,Hereditary_hearing_loss,Hearing_Loss_and_Related_t1,Hearing_Loss_and_Related_t2
COG5	Hereditary_Autism_t2
COG7	Epilepsy_t2,Hereditary_Autism_t2
COG8	Epilepsy_t2,Hereditary_Autism_t2
COL10A1	Skeletal_dysplasia_t1,Skeletal_Dysplasia_Panel,Spondyloepiphyseal_metaphyseal_dysplasia,Skeletal_Dysplasia_and_Related
COL11A1	Dermatology_t2,Skeletal_dysplasia_t2,Hereditary_retinopathy_t2,Connective_tissue_disorder_t1,Hearing_loss_t1,Hereditary_hearing_loss,Skeletal_Dysplasia_Panel,Spondyloepiphyseal_metaphyseal_dysplasia,Vitreoretinopathy,Connective_Tissue_Disorder_and_Related,Hearing_Loss_and_Related_t1,Hearing_Loss_and_Related_t2,Vitreoretinopathy_and_Related,retina
COL11A2	Skeletal_dysplasia_t2,Connective_tissue_disorder_t2,Lysosomal_storage_disease_t2,Hearing_loss_t2,Hereditary_retinopathy_t2,Hereditary_hearing_loss,Skeletal_Dysplasia_Panel,Vitreoretinopathy,Connective_Tissue_Disorder_and_Related,Hearing_Loss_and_Related_t2,Vitreoretinopathy_and_Related,retina
COL12A1	Dermatology_t2,Connective_tissue_disorder_t2,Muscular_dystrophy_t2,Myopathy_t2
COL17A1	Hereditary_retinopathy_t2,Dermatology_t1,corneal_dystrophy
COL18A1	Epilepsy_t2,Hereditary_retinopathy_t2,Vitreoretinopathy,Vitreoretinopathy_and_Related,retina
COL1A1	Dermatology_t2,Skeletal_dysplasia_t1,Connective_tissue_disorder_t1,Osteogenesis_imperfecta,Skeletal_Dysplasia_and_Related,corneal_keratoconus,glaucoma
COL1A2	Dermatology_t2,Skeletal_dysplasia_t1,Connective_tissue_disorder_t1,Osteogenesis_imperfecta,Connective_Tissue_Disorder_and_Related,Skeletal_Dysplasia_and_Related
COL27A1	Skeletal_dysplasia_t2,Proportionate_short_stature_t2,Skeletal_Dysplasia_Panel
COL2A1	Dermatology_t2,Lysosomal_storage_disease_t2,Hereditary_retinopathy_t2,Skeletal_dysplasia_t1,Connective_tissue_disorder_t1,Hearing_loss_t1,Hereditary_hearing_loss,Skeletal_Dysplasia_Panel,Spondyloepiphyseal_metaphyseal_dysplasia,Vitreoretinopathy,Connective_Tissue_Disorder_and_Related,Hearing_Loss_and_Related_t1,Hearing_Loss_and_Related_t2,Skeletal_Dysplasia_and_Related,Vitreoretinopathy_and_Related,retina
COL3A1	Dermatology_t2,Skeletal_dysplasia_t2,Connective_tissue_disorder_t1,Hereditary_Stroke_t1,Familial_thoracic_aortic_aneurysms_and_aortic_dissections,Stroke,Connective_Tissue_Disorder_and_Related,Marfan_and_Related
COL4A1	Muscular_dystrophy_t2,Myopathy_t2,Epilepsy_t2,Hereditary_retinopathy_t2,Polycystic_Kidney_Disease_t1,Hereditary_Stroke_t1,Hemolytic_anemia,Malformation_of_cortical_development,Stroke,Anemia,Polycystic_kidney_disease_and_Related,corneal_keratoconus,glaucoma
COL4A2	Muscular_dystrophy_t2,Myopathy_t2,Hereditary_Stroke_t1,Stroke
COL4A3	Hearing_loss_t2,Alport_Syndrome_t1,Glomerulopathy,Hereditary_hearing_loss,Glomerular_basement_membrane_disorders,corneal_dystrophy,corneal_keratoconus
COL4A4	Hearing_loss_t2,Alport_Syndrome_t1,Glomerulopathy,Hereditary_hearing_loss,Glomerular_basement_membrane_disorders,corneal_keratoconus
COL4A5	Connective_tissue_disorder_t2,Hearing_loss_t2,Alport_Syndrome_t1,Glomerulopathy,Hereditary_hearing_loss,Glomerular_basement_membrane_disorders
COL4A6	Hearing_loss_t2,Alport_Syndrome_t2,Hereditary_hearing_loss
COL5A1	Dermatology_t2,Skeletal_dysplasia_t2,Connective_tissue_disorder_t1,Ehlers-Danlos_syndrome,Familial_thoracic_aortic_aneurysms_and_aortic_dissections,Stroke,Connective_Tissue_Disorder_and_Related,Keratoconus_and_Related,corneal_keratoconus
COL5A2	Dermatology_t2,Skeletal_dysplasia_t2,Connective_tissue_disorder_t1,Ehlers-Danlos_syndrome,Familial_thoracic_aortic_aneurysms_and_aortic_dissections,Stroke,Connective_Tissue_Disorder_and_Related
COL6A1	Myopathy_t2,Muscular_dystrophy_t1,Congenital_muscular_dystrophy,Muscular_Dystrophy_and_Related,corneal_keratoconus
COL6A2	Myopathy_t2,Muscular_dystrophy_t1,Congenital_muscular_dystrophy,Muscular_Dystrophy_and_Related
COL6A3	Myopathy_t2,Ataxia_t2,Muscular_dystrophy_t1,Dystonia_t1,Congenital_muscular_dystrophy,Dyskinesia-dystonia-paralysis,Dystonia_and_Related,Muscular_Dystrophy_and_Related
COL7A1	Inflammatory_Bowel_t2,Dermatology_t1,Very-early-onset_inflammatory_bowel_disease
COL8A1	corneal_dystrophy,corneal_keratoconus
COL8A2	Hereditary_retinopathy_t2,Corneal_Dystrophy_and_Related,Keratoconus_and_Related,corneal_dystrophy,corneal_keratoconus
COL9A1	Hearing_loss_t2,Hereditary_retinopathy_t2,Skeletal_dysplasia_t1,Connective_tissue_disorder_t1,Hereditary_hearing_loss,Skeletal_Dysplasia_Panel,Spondyloepiphyseal_metaphyseal_dysplasia,Vitreoretinopathy,Connective_Tissue_Disorder_and_Related,Hearing_Loss_and_Related_t2,Vitreoretinopathy_and_Related,retina
COL9A2	Hearing_loss_t2,Hereditary_retinopathy_t2,Skeletal_dysplasia_t1,Connective_tissue_disorder_t1,Hereditary_hearing_loss,Skeletal_Dysplasia_Panel,Spondyloepiphyseal_metaphyseal_dysplasia,Vitreoretinopathy,Connective_Tissue_Disorder_and_Related,Vitreoretinopathy_and_Related,retina
COL9A3	Connective_tissue_disorder_t2,Hearing_loss_t2,Hereditary_retinopathy_t2,Skeletal_dysplasia_t1,Skeletal_Dysplasia_Panel,Spondyloepiphyseal_metaphyseal_dysplasia,Vitreoretinopathy,Skeletal_Dysplasia_and_Related,Vitreoretinopathy_and_Related,retina
COLGALT1	Connective_tissue_disorder_t2
COLQ	Congenital_myopathy
COMP	Skeletal_dysplasia_t1,Skeletal_Dysplasia_Panel,Spondyloepiphyseal_metaphyseal_dysplasia,Skeletal_Dysplasia_and_Related
COPA	Autoimmunity_and_autoinflammatory_disorders,B_cell_and_Humoral_Immune_Deficiency
COQ2	Myopathy_t2,Ataxia_t2,Epilepsy_t2,Ataxia,Glomerulopathy
COQ4	Epilepsy_t2
COQ6	Ataxia_t2,Glomerulopathy
COQ8A	Myopathy_t2,Epilepsy_t2,Ataxia_t1,Ataxia_and_Related
COQ8B	Glomerulopathy
COQ9	Ataxia_t2,Epilepsy_t2
CORO1A	Primary_immune_deficiency_t2,Severe_Combined_Immunodeficiency_and_CID
COX10	Charcot-Marie-Tooth_disease_t2,Epilepsy_t2,Charcot_Marie_Tooth_and_Related,Optic_neuropathy_and_Related
COX15	Cardiomyopathy_t2,Epilepsy_t2
COX20	Ataxia_t2
COX6A1	Charcot-Marie-Tooth_disease_t2,Charcot_Marie_Tooth_and_Related
COX6B1	Epilepsy_t2
COX7B	Hereditary_Microcephaly_t2
CP	Ataxia_t2,Dystonia_t2,Parkinson's_disease_t2,Hereditary_Autism_t2,Ataxia,Chorea,Neurodegeneration_with_brain_iron_accumulation,Anemia,Hemochromatosis
CPA6	Epilepsy_t2,Hereditary_Autism_t2,Epilepsy_and_Related
CPAMD8	glaucoma
CPE	Hereditary_retinopathy_t2,Hypogonadotropic_hypogonadism_t2
CPLANE1	Ataxia_t2,Hereditary_retinopathy_t1
CPOX	Dermatology_t2
CPS1	Inborn_error_of_metabolism_t2,Hereditary_Autism_t2,Urea_cycle_disorders
CPT1A	Arrhythmia_t2,Inborn_error_of_metabolism_t2,Metabolic_myopathy
CPT1C	Hereditary_spastic_paraplegia_t2,Neurodegenerative_disease_t2
CPT2	Cardiomyopathy_t2,Muscular_dystrophy_t2,Inborn_error_of_metabolism_t2,Epilepsy_t2,Myopathy_t1,Metabolic_myopathy,Myopathy_and_Related
CR1	Atypical_Hemolytic_Uremic_Syndrome_t2
CR2	Primary_immune_deficiency_t2,Atypical_Hemolytic_Uremic_Syndrome_t2
CRADD	Hereditary_Autism_t2
CRB1	Hereditary_retinopathy_t2,Retinitis_pigmentosa_t1,Leber_congenital_amaurosis,Retinitis_pigmentosa,Cone-Rod_Dystrophy_and_Related,Leber's_Congenital_Amaurosis_and_Related,Macular_dystrophy_and_Related,Retinitis_Pigmentosa_and_Related,corneal_keratoconus,retina
CRB2	Polycystic_Kidney_Disease_t2
CRBN	Hereditary_Autism_t2,Myeloma_t1
CREB3L1	Skeletal_dysplasia_t2,Osteogenesis_imperfecta
CREB3L3	Cholestasis_t2,Hereditary_Dyslipidemia_t1
CREBBP	Skeletal_dysplasia_t2,Proportionate_short_stature_t2,Hereditary_Microcephaly_t2,Hereditary_Autism_t2,Lymphoma_t1,Hematologic_malignancy,Lymphoma_B_cell_t1,Lymphoma_B_cell_t2,Myeloma_t1,glaucoma
CRH	Epilepsy_t2
CRHR1	Androgenetic_alopecia
CRIPT	Hereditary_Microcephaly_t2
CRLF1	Skeletal_dysplasia_t2
CRLF2	ALL_and_others_t2
CRPPA	Cardiomyopathy_t2,Myopathy_t2,Charcot-Marie-Tooth_disease_t2,Ataxia_t2,Muscular_dystrophy_t1,Congenital_muscular_dystrophy,Limb_girdle_muscular_dystrophy,Muscular_Dystrophy_and_Related,glaucoma
CRTAP	Dermatology_t2,Connective_tissue_disorder_t2,Skeletal_dysplasia_t1,Osteogenesis_imperfecta,Skeletal_Dysplasia_and_Related
CRX	Hereditary_retinopathy_t2,Retinitis_pigmentosa_t1,Leber_congenital_amaurosis,Macular_dystrophy,Retinitis_pigmentosa,Cone-Rod_Dystrophy_and_Related,Leber's_Congenital_Amaurosis_and_Related,Macular_dystrophy_and_Related,Retinitis_Pigmentosa_and_Related,corneal_keratoconus,retina
CRYAA	Hereditary_retinopathy_t2
CRYAB	Cardiomyopathy_t2,Muscular_dystrophy_t2,Hereditary_retinopathy_t2,Myopathy_t1,Dilated_cardiomyopathy,Hypertrophic_cardiomyopathy,Myofibrillar_myopathy,Myopathy_and_Related
CRYBA1	Hereditary_retinopathy_t2
CRYBA4	Hereditary_retinopathy_t2
CRYBB1	Hereditary_retinopathy_t2
CRYBB2	Hereditary_retinopathy_t2
CRYBB3	Hereditary_retinopathy_t2
CRYBG1	Lymphoma_T_NK_cell_t1,Lymphoma_T_NK_cell_t2
CRYGC	Hereditary_retinopathy_t2
CRYGD	Hereditary_retinopathy_t2
CRYGS	Hereditary_retinopathy_t2
CRYM	Hearing_loss_t2,Neurodegenerative_disease_t2,Amyotrophic_lateral_sclerosis_t2,Hereditary_hearing_loss
CSF1	ALL_and_others_t2
CSF1R	Epilepsy_t2,Alzheimer's_disease_t2,Dementia_t2,Parkinson's_disease_t2,Neurodegenerative_disease_t2,Cell-free_cancer,Sclerosing_Bone_Disease_Panel,Dementia_and_Related
CSF3R	Congenital_hematologic_disease,Hematologic_malignancy,Severe_congenital_neutropenia,ALL_and_others_t1,ALL_and_others_t2,AML,Bone_Marrow_Failure_Germline_Predisposition,MDS_MPN
CSGALNACT1	Skeletal_Dysplasia_Panel
CSNK2A1	Hereditary_Microcephaly_t2,Hereditary_Autism_t2
CSNK2B	Epilepsy_t2
CSPP1	Skeletal_dysplasia_t2,Hereditary_retinopathy_t2,retina
CSRP3	Cardiomyopathy_t2,Dilated_cardiomyopathy,Hypertrophic_cardiomyopathy
CST3	Hereditary_retinopathy_t2,Hereditary_Stroke_t1,Stroke
CSTA	Dermatology_t2
CSTB	Ataxia_t2,Epilepsy_t2
CTC1	Dermatology_t2,Epilepsy_t2,Primary_immune_deficiency_t2,Hereditary_retinopathy_t2,Hereditary_Autism_t2,Congenital_hematologic_disease,Dyskeratosis_congenita,Vitreoretinopathy,Bone_Marrow_Failure_Germline_Predisposition,Vitreoretinopathy_and_Related,retina
CTCF	Hereditary_Autism_t2
CTDP1	Charcot-Marie-Tooth_disease_t2,Ataxia_t2,Hereditary_retinopathy_t2,Charcot_Marie_Tooth_and_Related
CTF1	Cardiomyopathy_t2,Dilated_cardiomyopathy
CTLA4	Primary_immune_deficiency_t1,Inflammatory_Bowel_t1,Primary_immunodeficiency,Autoimmunity_and_autoinflammatory_disorders,B_cell_and_Humoral_Immune_Deficiency,Hemophagocytic_Lymphohistiocytosis_and_Related,Hereditary_Myeloid_Leukemia_Panel,Lymphoma_B_cell_t2
CTNNA1	Retinitis_pigmentosa_t2,Hereditary_retinopathy_t2,Macular_dystrophy,retina
CTNNA3	Arrhythmia_t2,Cardiomyopathy_t2
CTNNB1	Hereditary_spastic_paraplegia_t2,Epilepsy_t2,Hereditary_retinopathy_t2,Hereditary_Microcephaly_t2,Hereditary_Autism_t2,Neurodegenerative_disease_t2,Cell-free_cancer,Vitreoretinopathy,Circulating_tumor_DNA_assay_55,Lymphoma_T_NK_cell_t1,Lymphoma_T_NK_cell_t2,Vitreoretinopathy_and_Related,retina
CTNND2	Hereditary_Autism_t2
CTNS	Skeletal_dysplasia_t2,Lysosomal_storage_disease_t2,Nephronophthisis_t1,Ca-Pi-Mg,Corneal_Dystrophy_and_Related,Nephronophthisis_and_Related,corneal_dystrophy
CTPS1	corneal_dystrophy
CTSA	Lysosomal_storage_disease_t2,Epilepsy_t2,Hereditary_Autism_t2,Skeletal_Dysplasia_Panel
CTSC	Dermatology_t2,Lysosomal_storage_disease_t2
CTSD	Lysosomal_storage_disease_t2,Epilepsy_t2,Hereditary_retinopathy_t2,Hereditary_Autism_t2
CTSF	Lysosomal_storage_disease_t2,Epilepsy_t2,Hereditary_retinopathy_t2,Hereditary_Autism_t2
CTSK	Lysosomal_storage_disease_t2,Skeletal_dysplasia_t1,Sclerosing_Bone_Disease_Panel,Skeletal_Dysplasia_and_Related
CUBN	Anemia
CUL3	Acid-base-electro_gene
CUL4B	Epilepsy_t2,Hereditary_Autism_t2,Myeloma_t1
CUL7	Skeletal_dysplasia_t2,Proportionate_short_stature_t1
CUX1	Hematologic_malignancy
CWC27	Hereditary_retinopathy_t2,Retinitis_pigmentosa_t1,Leber's_Congenital_Amaurosis_and_Related,Retinitis_Pigmentosa_and_Related
CWF19L1	Ataxia_t2
CX3CR1	Hereditary_retinopathy_t2
CXCR4	Primary_immune_deficiency_t2,Lymphoma_t1,Congenital_hematologic_disease,Hematologic_malignancy,Severe_congenital_neutropenia,B_cell_and_Humoral_Immune_Deficiency,Bone_Marrow_Failure_Germline_Predisposition,Lymphoma_B_cell_t1,Lymphoma_B_cell_t2,Myeloma_t1,Phagocyte_Defect_and_Infectious_disease
CYB5R3	Hereditary_Autism_t2,Anemia_t2,Hemolytic_anemia,Anemia
CYBA	Inflammatory_Bowel_t1,Primary_immunodeficiency,Very-early-onset_inflammatory_bowel_disease,Autoimmunity_and_autoinflammatory_disorders,B_cell_and_Humoral_Immune_Deficiency,Phagocyte_Defect_and_Infectious_disease
CYBB	Primary_immune_deficiency_t2,Inflammatory_Bowel_t1,Primary_immunodeficiency,Very-early-onset_inflammatory_bowel_disease,Autoimmunity_and_autoinflammatory_disorders,B_cell_and_Humoral_Immune_Deficiency,Phagocyte_Defect_and_Infectious_disease
CYCS	Coagulation_t2,Bleeding_Platelet_Disorder
CYFIP2	Epilepsy_t2
CYP11A1	Disorders_of_sexual_development_t1,Disorders_of_sex_development
CYP11B1	Disorders_of_sex_development
CYP17A1	Disorders_of_sexual_development_t1,Disorders_of_sex_development
CYP19A1	Hypogonadotropic_hypogonadism_t2,Disorders_of_sexual_development_t1,Disorders_of_sex_development
CYP1B1	Hereditary_retinopathy_t2,glaucoma
CYP21A2	Disorders_of_sexual_development_t2,CAH_t1,Disorders_of_sex_development
CYP26B1	Craniosynostosis
CYP27A1	Inborn_error_of_metabolism_t2,Epilepsy_t2,Hereditary_retinopathy_t2,Dystonia_t2,Parkinson's_disease_t2,Hereditary_Autism_t2,Neurodegenerative_disease_t2,Charcot-Marie-Tooth_disease_t1,Ataxia_t1,Hereditary_spastic_paraplegia_t1,Hereditary_Dyslipidemia_t1,Ataxia,Neonatal_cholestasis,Ataxia_and_Related,Charcot_Marie_Tooth_and_Related,Dyslipidemia_and_Related,Spastic_Paraplegia_and_Related
CYP27B1	Skeletal_dysplasia_t2,Rickets_Hypoparathyroidism_panel,Skeletal_Dysplasia_Panel
CYP2R1	Skeletal_dysplasia_t2,Rickets_Hypoparathyroidism_panel,Skeletal_Dysplasia_Panel
CYP2U1	Ataxia_t2,Hereditary_spastic_paraplegia_t2,Neurodegenerative_disease_t2
CYP4F22	Dermatology_t1
CYP4V2	Hereditary_retinopathy_t2,Retinitis_pigmentosa_t1,Retinitis_pigmentosa,Cone-Rod_Dystrophy_and_Related,Congenital_Stationary_Night_Blindness_and_Related,Corneal_Dystrophy_and_Related,Macular_dystrophy_and_Related,Retinitis_Pigmentosa_and_Related,corneal_dystrophy,retina
CYP51A1	Hereditary_retinopathy_t2
CYP7A1	Hereditary_Dyslipidemia_t1,Neonatal_cholestasis
CYP7B1	Ataxia_t2,Neurodegenerative_disease_t2,Cholestasis_t2,Hereditary_spastic_paraplegia_t1,Hereditary_spastic_paraplegia_panel,Neonatal_cholestasis,Spastic_Paraplegia_and_Related
D2HGDH	Epilepsy_t2,Hereditary_Autism_t2
DAG1	Muscular_dystrophy_t2,Myopathy_t2,Ataxia_t2,Limb_girdle_muscular_dystrophy
DAO	Neurodegenerative_disease_t2,Amyotrophic_lateral_sclerosis_t1
DARS1	Hereditary_spastic_paraplegia_t2,Epilepsy_t2,Neurodegenerative_disease_t2
DARS2	Epilepsy_t2,Hereditary_Autism_t2
DBH	Arrhythmia_t2,Cardiomyopathy_t2
DBT	Hereditary_Autism_t2,Inborn_error_of_metabolism_t1,Inborn_Error_of_Metabolism
DCAF17	Hearing_loss_t2,Hypogonadotropic_hypogonadism_t2,Dystonia_t2,Parkinson's_disease_t2,Dystonia,Neurodegeneration_with_brain_iron_accumulation
DCAF8	Charcot-Marie-Tooth_disease_t2,Charcot_Marie_Tooth_and_Related
DCDC2	Hearing_loss_t2,Polycystic_Kidney_Disease_t2,Nephronophthisis_t1,Cholestasis_t1,Hereditary_hearing_loss,Nephronophthisis_and_Related
DCK	Hematologic_malignancy
DCLRE1C	Inflammatory_Bowel_t2,Primary_immune_deficiency_t1,B_cell_and_Humoral_Immune_Deficiency,Severe_Combined_Immunodeficiency_and_CID
DCN	Hereditary_retinopathy_t2,Corneal_Dystrophy_and_Related,corneal_dystrophy
DCTN1	Ataxia_t2,Alzheimer's_disease_t2,Dementia_t2,Charcot-Marie-Tooth_disease_t1,Parkinson's_disease_t1,Neurodegenerative_disease_t1,Amyotrophic_lateral_sclerosis_t1,Charcot-Marie-Tooth,Parkinson,Charcot_Marie_Tooth_and_Related,Parkinson_Disease_and_Related
DCTN2	Charcot-Marie-Tooth,Charcot_Marie_Tooth_and_Related
DCX	Epilepsy_t2,Hereditary_Autism_t2,Malformation_of_cortical_development
DDB2	Dermatology_t2
DDC	Epilepsy_t2
DDHD1	Ataxia_t2,Neurodegenerative_disease_t2,Hereditary_spastic_paraplegia_t1,Spastic_Paraplegia_and_Related
DDHD2	Ataxia_t2,Neurodegenerative_disease_t2,Hereditary_spastic_paraplegia_t1,Spastic_Paraplegia_and_Related
DDR2	Skeletal_dysplasia_t2,Cell-free_cancer,Skeletal_Dysplasia_Panel,Circulating_tumor_DNA_assay_55
DDRGK1	Skeletal_Dysplasia_Panel
DDX3X	Epilepsy_t2,Hereditary_Microcephaly_t2,Hereditary_Autism_t2,Lymphoma_t2,Lymphoma_T_NK_cell_t1,Lymphoma_T_NK_cell_t2,Myeloma_t1
DDX41	Coagulation_t2,Congenital_hematologic_disease,Hematologic_malignancy,Leukemia_predisposition,ALL_and_others_t1,ALL_and_others_t2,AML,Bone_Marrow_Failure_Germline_Predisposition,Hereditary_Myeloid_Leukemia_Panel,MDS_MPN
DDX58	Hereditary_retinopathy_t2,Osteogenesis_imperfecta,glaucoma
DECR1	Inborn_error_of_metabolism_t2
DEGS1	Epilepsy_t2
DENND5A	Epilepsy_t2
DEPDC5	Arrhythmia_t2,Epilepsy_t2,Focal_epilepsy,Epilepsy_and_Related
DES	Arrhythmia_t2,Cardiomyopathy_t2,Muscular_dystrophy_t1,Myopathy_t1,Arrhythmia,Dilated_cardiomyopathy,Limb_girdle_muscular_dystrophy,Myofibrillar_myopathy,Arrhythmia_and_Related,Muscular_Dystrophy_and_Related,Myopathy_and_Related
DGAT1	Congenital_diarrhea
DGAT2	Charcot-Marie-Tooth,Charcot_Marie_Tooth_and_Related
DGKE	Atypical_Hemolytic_Uremic_Syndrome_t1,DNAJC21_EFL1_SBDS_SRP54,Atypical_Hemolytic_Uremic_Syndrome,Bleeding_Coagulopathy,Thrombosis
DGUOK	Cholestasis_t2,Neonatal_cholestasis
DHCR24	Skeletal_dysplasia_t2,Hereditary_Autism_t2
DHCR7	Skeletal_dysplasia_t2,Proportionate_short_stature_t2,Lysosomal_storage_disease_t2,Inborn_error_of_metabolism_t2,Epilepsy_t2,Hereditary_Microcephaly_t2,Disorders_of_sexual_development_t1,Hereditary_Autism_t1,Disorders_of_sex_development,Neonatal_cholestasis,Autism_and_Related
DHDDS	Hereditary_retinopathy_t2,Retinitis_pigmentosa_t1,Retinitis_pigmentosa,Retinitis_Pigmentosa_and_Related,retina
DHFR	Epilepsy_t2,Anemia
DHH	Disorders_of_sexual_development_t2,Disorders_of_sex_development,Charcot_Marie_Tooth_and_Related
DHODH	Skeletal_dysplasia_t2
DHPS	Ataxia_t2,Epilepsy_t2
DHTKD1	Charcot-Marie-Tooth_disease_t2,Charcot-Marie-Tooth,Charcot_Marie_Tooth_and_Related
DHX15	Hematologic_malignancy
DHX38	Hereditary_retinopathy_t2,Retinitis_pigmentosa_t1,Retinitis_pigmentosa,Retinitis_Pigmentosa_and_Related,retina
DIABLO	Hearing_loss_t2,Hereditary_hearing_loss
DIAPH1	Epilepsy_t2,Hereditary_Microcephaly_t2,Hearing_loss_t1,Hereditary_hearing_loss,Hearing_Loss_and_Related_t1,Hearing_Loss_and_Related_t2
DIAPH3	Hearing_loss_t2,Hereditary_hearing_loss
DICER1	Hereditary_pancancer,Germline_Cancer
DIS3	Hematologic_malignancy,Myeloma_t1
DIS3L2	Hereditary_pancancer
DKC1	Dermatology_t2,Coagulation_t2,Primary_immune_deficiency_t2,Hereditary_Autism_t2,Inflammatory_Bowel_t2,Congenital_hematologic_disease,Dyskeratosis_congenita,ALL_and_others_t2,AML,Bone_Marrow_Failure_Germline_Predisposition,MDS_MPN
DLAT	Dystonia_t2,Parkinson's_disease_t2
DLD	Inborn_error_of_metabolism_t2,Epilepsy_t2
DLG3	Epilepsy_t2,Hereditary_Autism_t2
DLG4	Connective_tissue_disorder_t2
DLGAP2	Hereditary_Autism_t2
DLL3	Skeletal_dysplasia_t2
DLL4	Dermatology_t2,Skeletal_dysplasia_t2
DLX3	Skeletal_dysplasia_t2,Sclerosing_Bone_Disease_Panel
DLX5	Skeletal_dysplasia_t2,Hearing_loss_t2
DMD	Cardiomyopathy_t2,Myopathy_t2,Hereditary_Autism_t2,Muscular_dystrophy_t1,Dilated_cardiomyopathy,Limb_girdle_muscular_dystrophy,Muscular_Dystrophy_and_Related,retina
DMP1	Skeletal_dysplasia_t2,Rickets_Hypoparathyroidism_panel,Skeletal_Dysplasia_Panel
DMPK	Charcot_Marie_Tooth_and_Related,corneal_dystrophy
DMRT1	Disorders_of_sexual_development_t2,Disorders_of_sex_development
DMRT2	Disorders_of_sexual_development_t2,Disorders_of_sex_development
DMTN	Hemolytic_anemia
DMXL2	Hearing_loss_t2,Hypogonadotropic_hypogonadism_t2,Hereditary_hearing_loss
DNAAF1	Hereditary_Primary_Ciliary_Dyskinesia_t1
DNAAF11	Hereditary_Primary_Ciliary_Dyskinesia_t1
DNAAF2	Hereditary_Primary_Ciliary_Dyskinesia_t1
DNAAF3	Hereditary_Primary_Ciliary_Dyskinesia_t1
DNAAF4	Hereditary_Primary_Ciliary_Dyskinesia_t1
DNAAF5	Hereditary_Primary_Ciliary_Dyskinesia_t1
DNAAF6	Hereditary_Primary_Ciliary_Dyskinesia_t2
DNAH1	Hereditary_Primary_Ciliary_Dyskinesia_t1
DNAH11	Hereditary_Primary_Ciliary_Dyskinesia_t1
DNAH5	Hereditary_Primary_Ciliary_Dyskinesia_t1
DNAH6	Hereditary_Primary_Ciliary_Dyskinesia_t2
DNAH8	Hereditary_Primary_Ciliary_Dyskinesia_t1
DNAH9	Hereditary_Primary_Ciliary_Dyskinesia_t2
DNAI1	Hereditary_Primary_Ciliary_Dyskinesia_t1
DNAI2	Hereditary_Primary_Ciliary_Dyskinesia_t1
DNAJB11	Polycystic_Kidney_Disease_t1,Polycystic_kidney_disease_and_Related
DNAJB13	Hereditary_Primary_Ciliary_Dyskinesia_t2
DNAJB2	Charcot-Marie-Tooth_disease_t1,Charcot-Marie-Tooth,Charcot_Marie_Tooth_and_Related
DNAJB5	Charcot_Marie_Tooth_and_Related
DNAJB6	Muscular_dystrophy_t1,Myopathy_t1,Limb_girdle_muscular_dystrophy,Myofibrillar_myopathy,Muscular_Dystrophy_and_Related,Myopathy_and_Related
DNAJC12	Dystonia_t2
DNAJC13	Parkinson_Disease_and_Related
DNAJC19	Cardiomyopathy_t2,Ataxia_t2,Hereditary_retinopathy_t2,Optic_neuropathy_and_Related
DNAJC21	Congenital_hematologic_disease,Shwachman-Diamond_syndrome,Skeletal_Dysplasia_Panel,Bone_Marrow_Failure_Germline_Predisposition,Hereditary_Myeloid_Leukemia_Panel
DNAJC3	Charcot_Marie_Tooth_and_Related
DNAJC5	Lysosomal_storage_disease_t2,Epilepsy_t2,Hereditary_retinopathy_t2,Dystonia_t2,Parkinson's_disease_t2
DNAJC6	Dystonia_t2,Dementia_t2,Parkinson's_disease_t2,Neurodegenerative_disease_t2,Parkinson
DNAL1	Hereditary_Primary_Ciliary_Dyskinesia_t1
DNM1	Epilepsy_t2,Hereditary_Autism_t2,Epilepsy_and_Related
DNM1L	Epilepsy_t2,Hereditary_retinopathy_t2,Hereditary_Microcephaly_t2,Optic_neuropathy_and_Related
DNM2	Muscular_dystrophy_t2,Ataxia_t2,Myopathy_t1,Charcot-Marie-Tooth_disease_t1,Charcot-Marie-Tooth,Congenital_muscular_dystrophy,Congenital_myopathy,Charcot_Marie_Tooth_and_Related,Myopathy_and_Related
DNMT1	Ataxia_t2,Hearing_loss_t2,Alzheimer's_disease_t2,Dementia_t2,Parkinson's_disease_t2,Neurodegenerative_disease_t2,Charcot-Marie-Tooth_disease_t1,Charcot-Marie-Tooth,Charcot_Marie_Tooth_and_Related
DNMT3A	Hereditary_Autism_t2,Hematologic_malignancy,Overgrowth_intellectual_disability,Overgrowth_Panel,ALL_and_others_t1,ALL_and_others_t2,AML,Lymphoma_T_NK_cell_t1,Lymphoma_T_NK_cell_t2,MDS_MPN,Myeloma_t1
DNMT3B	Primary_immune_deficiency_t2
DOCK2	B_cell_and_Humoral_Immune_Deficiency,Severe_Combined_Immunodeficiency_and_CID
DOCK3	Ataxia_t2
DOCK4	Hereditary_Autism_t2
DOCK6	Dermatology_t2,Skeletal_dysplasia_t2
DOCK7	Epilepsy_t2
DOCK8	Dermatology_t2,Primary_immune_deficiency_t1,Inflammatory_Bowel_t1,Primary_immunodeficiency,Very-early-onset_inflammatory_bowel_disease,Autoimmunity_and_autoinflammatory_disorders,B_cell_and_Humoral_Immune_Deficiency,Hereditary_Myeloid_Leukemia_Panel,Phagocyte_Defect_and_Infectious_disease,Severe_Combined_Immunodeficiency_and_CID
DOCK9	corneal_keratoconus
DOK7	Muscular_dystrophy_t2,Myopathy_t2,Congenital_myopathy
DOLK	Cardiomyopathy_t2,Epilepsy_t2
DONSON	Skeletal_dysplasia_t2,Proportionate_short_stature_t2,Hereditary_Microcephaly_t2
DPAGT1	Epilepsy_t2
DPCD	Skeletal_dysplasia_t2
DPM1	Muscular_dystrophy_t2,Myopathy_t2,Epilepsy_t2,Congenital_muscular_dystrophy
DPM2	Muscular_dystrophy_t2,Myopathy_t2,Epilepsy_t2,Congenital_muscular_dystrophy
DPM3	Cardiomyopathy_t2,Muscular_dystrophy_t2,Myopathy_t2,Limb_girdle_muscular_dystrophy
DPP10	Hereditary_Autism_t1
DPP6	Hereditary_Autism_t2
DPYD	Lysosomal_storage_disease_t2,Epilepsy_t2,Hereditary_Autism_t2,Cell-free_cancer
DPYS	Epilepsy_t2
DRAM2	Hereditary_retinopathy_t2,Macular_dystrophy_and_Related,retina
DRC1	Hereditary_Primary_Ciliary_Dyskinesia_t1
DRD2	Dystonia_t2
DRD5	Dystonia_t2
DRP2	Charcot-Marie-Tooth,Charcot_Marie_Tooth_and_Related
DSC2	Arrhythmia_t2,Cardiomyopathy_t1,Arrhythmia,Arrhythmia_and_Related,Cardiomyopathy_and_Related
DSE	Dermatology_t2,Connective_tissue_disorder_t2,Skeletal_Dysplasia_Panel
DSG1	Dermatology_t2
DSG2	Arrhythmia_t2,Dermatology_t2,Cardiomyopathy_t1,Arrhythmia,Dilated_cardiomyopathy,Arrhythmia_and_Related,Cardiomyopathy_and_Related
DSG4	Dermatology_t2
DSP	Arrhythmia_t2,Cardiomyopathy_t1,Dermatology_t1,Arrhythmia,Dilated_cardiomyopathy,Arrhythmia_and_Related,Cardiomyopathy_and_Related
DSPP	Hearing_loss_t2,Hereditary_hearing_loss
DST	Charcot-Marie-Tooth_disease_t2,Dermatology_t1,Charcot_Marie_Tooth_and_Related
DSTYK	Hereditary_spastic_paraplegia_t2,Neurodegenerative_disease_t2
DTHD1	Hereditary_retinopathy_t2
DTNA	Cardiomyopathy_t2,Hypertrophic_cardiomyopathy
DTNBP1	Dermatology_t2,Coagulation_t2,Hereditary_retinopathy_t2,Albinism_and_Related,Bleeding_Platelet_Disorder
DUOX2	Hypothyroidism_t1,Congenital_Hypothyroidism
DUOXA2	Hypothyroidism_t1,Congenital_Hypothyroidism
DUSP22	Lymphoma_B_cell_t2
DUSP6	Hypogonadotropic_hypogonadism_t2
DUX4	Limb_girdle_muscular_dystrophy
DVL1	Skeletal_dysplasia_t2,Proportionate_short_stature_t2,Skeletal_Dysplasia_Panel
DVL3	Skeletal_dysplasia_t2,Skeletal_Dysplasia_Panel
DYM	Skeletal_dysplasia_t2,Lysosomal_storage_disease_t2,Skeletal_Dysplasia_Panel,Spondyloepiphyseal_metaphyseal_dysplasia
DYNC1H1	Muscular_dystrophy_t2,Myopathy_t2,Ataxia_t2,Epilepsy_t2,Hereditary_Microcephaly_t2,Hereditary_Autism_t2,Charcot-Marie-Tooth_disease_t1,Charcot-Marie-Tooth,Malformation_of_cortical_development,Charcot_Marie_Tooth_and_Related
DYNC1I1	Skeletal_dysplasia_t2
DYNC2H1	Skeletal_dysplasia_t2,Skeletal_Dysplasia_Panel,Spondyloepiphyseal_metaphyseal_dysplasia
DYNC2I1	Skeletal_dysplasia_t2,Skeletal_Dysplasia_Panel
DYNC2I2	Skeletal_dysplasia_t2,Skeletal_Dysplasia_Panel
DYNC2LI1	Skeletal_Dysplasia_Panel
DYNLT2B	Skeletal_dysplasia_t2,Skeletal_Dysplasia_Panel
DYRK1A	Epilepsy_t2,Hereditary_Microcephaly_t2,Hereditary_Autism_t2,Autism_and_Related
DYSF	Cardiomyopathy_t2,Myopathy_t2,Ataxia_t2,Muscular_dystrophy_t1,Limb_girdle_muscular_dystrophy,Muscular_Dystrophy_and_Related
DZIP1L	Polycystic_Kidney_Disease_t1,Polycystic_kidney_disease_and_Related
EARS2	Epilepsy_t2
EBF1	Androgenetic_alopecia,ALL_and_others_t2
EBF3	Ataxia_t2
EBP	Dermatology_t2,Hereditary_Autism_t2,Skeletal_dysplasia_t1,Skeletal_Dysplasia_Panel,Spondyloepiphyseal_metaphyseal_dysplasia,Skeletal_Dysplasia_and_Related
ECE1	Hirschsprung's_disease
ECHS1	Epilepsy_t2
ECM1	Dermatology_t2,Epilepsy_t2
EDA	Dermatology_t2,Ectodermal_dysplasia_Hypodontia
EDA2R	Androgenetic_alopecia
EDAR	Dermatology_t2,Ectodermal_dysplasia_Hypodontia
EDARADD	Dermatology_t2,Ectodermal_dysplasia_Hypodontia
EDN3	Dermatology_t2,Hearing_loss_t2,Hereditary_retinopathy_t2,Hereditary_hearing_loss,Hirschsprung's_disease,Albinism_and_Related
EDNRB	Dermatology_t2,Hereditary_retinopathy_t2,Hearing_loss_t1,Hereditary_hearing_loss,Hirschsprung's_disease,Albinism_and_Related,Hearing_Loss_and_Related_t1,Hearing_Loss_and_Related_t2
EED	Overgrowth_intellectual_disability
EEF1A2	Cardiomyopathy_t2,Epilepsy_t2
EEF2	Ataxia_t2
EFEMP1	Hereditary_retinopathy_t2,Macular_dystrophy_and_Related,Retinitis_Pigmentosa_and_Related,retina
EFEMP2	Dermatology_t2,Connective_tissue_disorder_t2
EFHC1	Epilepsy_t2
EFL1	Coagulation_t2,Congenital_hematologic_disease,Shwachman-Diamond_syndrome,Skeletal_Dysplasia_Panel,Hereditary_Myeloid_Leukemia_Panel
EFNB1	Skeletal_dysplasia_t2,Hereditary_Autism_t2,Craniosynostosis
EFTUD2	Skeletal_dysplasia_t2,Hereditary_Autism_t2,Hereditary_Microcephaly_t1
EGF	Atypical_Hemolytic_Uremic_Syndrome_t2,Ca-Pi-Mg
EGFR	Cell-free_cancer,Hereditary_pancancer,Circulating_tumor_DNA_assay_55,Lymphoma_B_cell_t2,Lymphoma_T_NK_cell_t2
EGLN1	Coagulation_t2,Hereditary_cancer_syndrome_Plus_t2,Neuroendocrine_tumor_t1,Hereditary_paraganglioma-pheochromocytoma_syndrome,Erythrocytosis
EGLN2	Hereditary_cancer_syndrome_Plus_t2,Neuroendocrine_tumor_t1,Hereditary_paraganglioma-pheochromocytoma_syndrome,Erythrocytosis
EGR1	Myeloma_t1
EGR2	Ataxia_t2,Charcot-Marie-Tooth_disease_t1,Lymphoma_t1,Charcot-Marie-Tooth,Charcot_Marie_Tooth_and_Related
EHMT1	Epilepsy_t2,Hereditary_Autism_t2
EIF2AK3	Skeletal_dysplasia_t2,Maturity-Onset_Diabetes_of_the_Young,_MODY_t1,Monogenic_diabetes_panel,Skeletal_Dysplasia_Panel
EIF2AK4	Primary_Pulmonary_Hypertension_and_Related_Disordisorders
EIF2B1	Ataxia_t2,Epilepsy_t2
EIF2B2	Ataxia_t2,Epilepsy_t2
EIF2B3	Ataxia_t2,Epilepsy_t2
EIF2B4	Ataxia_t2,Epilepsy_t2
EIF2B5	Ataxia_t2,Epilepsy_t2
EIF2S3	Hereditary_Autism_t2
EIF3F	Epilepsy_t2,Hearing_loss_t2
EIF4G1	Alzheimer's_disease_t2,Dementia_t2,Parkinson's_disease_t2,Neurodegenerative_disease_t2,Parkinson,Parkinson_Disease_and_Related
ELAC2	Cardiomyopathy_t2
ELANE	Coagulation_t2,Congenital_hematologic_disease,Severe_congenital_neutropenia,ALL_and_others_t2,Bone_Marrow_Failure_Germline_Predisposition,MDS_MPN
ELK1	Hereditary_Autism_t2
ELMOD3	Hearing_loss_t2,Hereditary_hearing_loss
ELN	Dermatology_t2,Connective_tissue_disorder_t1,Connective_Tissue_Disorder_and_Related
ELOVL1	retina
ELOVL4	Dermatology_t2,Ataxia_t2,Hereditary_retinopathy_t2,Hereditary_Autism_t2,Macular_dystrophy,Macular_dystrophy_and_Related,Retinitis_Pigmentosa_and_Related,retina
ELOVL5	Ataxia_t2
ELP1	Charcot-Marie-Tooth_disease_t2,Charcot_Marie_Tooth_and_Related
EMC1	Hereditary_retinopathy_t2,Retinitis_pigmentosa_t1,Retinitis_pigmentosa,Retinitis_Pigmentosa_and_Related,retina
EMD	Arrhythmia_t2,Cardiomyopathy_t2,Myopathy_t2,Muscular_dystrophy_t1,Dilated_cardiomyopathy,Limb_girdle_muscular_dystrophy,Muscular_Dystrophy_and_Related
EMILIN1	Charcot_Marie_Tooth_and_Related
EMP2	Glomerulopathy
EMX2	Epilepsy_t2,Malformation_of_cortical_development
EN2	Hereditary_Autism_t2
ENAM	Skeletal_dysplasia_t2
ENG	Hereditary_colon_cancer,Primary_Pulmonary_Hypertension_and_Related_Disordisorders
ENO1	Hemolytic_anemia
ENO3	Myopathy_t2,Metabolic_myopathy
ENPP1	Dermatology_t2,Skeletal_dysplasia_t2,Connective_tissue_disorder_t2,Rickets_Hypoparathyroidism_panel,Skeletal_Dysplasia_Panel
ENTPD1	Hereditary_spastic_paraplegia_t2,Neurodegenerative_disease_t2
EOGT	Dermatology_t2,Skeletal_dysplasia_t2
EP300	Skeletal_dysplasia_t2,Proportionate_short_stature_t2,Hereditary_Microcephaly_t2,Hereditary_Autism_t2,Lymphoma_t1,Hematologic_malignancy,ALL_and_others_t1,ALL_and_others_t2,Lymphoma_B_cell_t1,Lymphoma_B_cell_t2,Lymphoma_T_NK_cell_t1,Lymphoma_T_NK_cell_t2
EPAS1	Coagulation_t2,Hereditary_cancer_syndrome_Plus_t2,Neuroendocrine_tumor_t1,Hereditary_paraganglioma-pheochromocytoma_syndrome,Erythrocytosis
EPB41	Anemia_t1,Hemolytic_anemia,Anemia
EPB42	Anemia_t1,Hemolytic_anemia,Anemia
EPCAM	Dermatology_t2,Cholestasis_t2,Inflammatory_Bowel_t2,Hereditary_cancer_syndrome_Plus_t1,Congenital_diarrhea,Congenital_hematologic_disease,Hereditary_colon_cancer,Hereditary_pancancer,Leukemia_predisposition,Breast_and_Ovarian_Cancer_Panel,Colorectal_Cancer_Polyposis_Panel
EPG5	Cardiomyopathy_t2,Hereditary_retinopathy_t2
EPHA2	Hereditary_retinopathy_t2
EPHB4	Rasopathies_t2
EPHX1	Skeletal_dysplasia_t2,Cholestasis_t2
EPM2A	Epilepsy_t2,Epilepsy_and_Related
EPOR	ALL_and_others_t2,Erythrocytosis
EPRS1	Epilepsy_t2,Hereditary_Microcephaly_t2
EPS8	Hearing_loss_t2,Hereditary_hearing_loss
EPS8L2	Hearing_loss_t2,Hereditary_hearing_loss
EPYC	corneal_dystrophy
ERAL1	Hereditary_hearing_loss
ERBB2	Cell-free_cancer,Circulating_tumor_DNA_assay_55
ERBB3	Cell-free_cancer,Circulating_tumor_DNA_assay_55
ERBB4	Neurodegenerative_disease_t2,Amyotrophic_lateral_sclerosis_t2,Amyotrophic_lateral_sclerosis
ERCC1	Dermatology_t2
ERCC2	Dermatology_t2,Hearing_loss_t2,Hereditary_Autism_t2
ERCC3	Dermatology_t2,Hearing_loss_t2,Hereditary_Autism_t2
ERCC4	Dermatology_t2,Skeletal_dysplasia_t2,Coagulation_t2,Hereditary_Autism_t2,Congenital_hematologic_disease,Bone_Marrow_Failure_Germline_Predisposition
ERCC5	Dermatology_t2,Hereditary_Autism_t2
ERCC6	Dermatology_t2,Hereditary_retinopathy_t2,Hereditary_Autism_t2
ERCC6L2	Hereditary_Myeloid_Leukemia_Panel
ERCC8	Dermatology_t2,Hereditary_Autism_t2
ERF	Craniosynostosis
ERG	ALL_and_others_t2,Circulating_tumor_DNA_assay_55
ERLIN1	Hereditary_spastic_paraplegia_t2,Neurodegenerative_disease_t2
ERLIN2	Ataxia_t2,Neurodegenerative_disease_t2,Hereditary_spastic_paraplegia_t1,Spastic_Paraplegia_and_Related
ESCO2	Skeletal_dysplasia_t2
ESPN	Hearing_loss_t2,Hereditary_retinopathy_t2,Hereditary_hearing_loss,Hearing_Loss_and_Related_t2,retina
ESR1	Hypogonadotropic_hypogonadism_t2,Cell-free_cancer,Circulating_tumor_DNA_assay_55
ESRP1	Hereditary_hearing_loss
ESRRB	Hearing_loss_t2,Hereditary_hearing_loss,Hearing_Loss_and_Related_t2
ETFA	Cardiomyopathy_t2,Myopathy_t2,Lysosomal_storage_disease_t2,Inborn_error_of_metabolism_t2,Epilepsy_t2,Polycystic_Kidney_Disease_t1,Metabolic_myopathy,Polycystic_kidney_disease_and_Related
ETFB	Cardiomyopathy_t2,Myopathy_t2,Lysosomal_storage_disease_t2,Inborn_error_of_metabolism_t2,Epilepsy_t2,Metabolic_myopathy
ETFDH	Cardiomyopathy_t2,Myopathy_t2,Lysosomal_storage_disease_t2,Inborn_error_of_metabolism_t2,Epilepsy_t2,Metabolic_myopathy
ETHE1	Epilepsy_t2
ETNK1	Hematologic_malignancy
ETV1	Circulating_tumor_DNA_assay_55
ETV6	Coagulation_t2,Lymphoma_t2,Congenital_hematologic_disease,Hematologic_malignancy,Leukemia_predisposition,ALL_and_others_t1,ALL_and_others_t2,AML,Bleeding_Platelet_Disorder,Bone_Marrow_Failure_Germline_Predisposition,Hereditary_Myeloid_Leukemia_Panel,MDS_MPN
EVC	Dermatology_t2,Skeletal_dysplasia_t2,Skeletal_Dysplasia_Panel,Spondyloepiphyseal_metaphyseal_dysplasia
EVC2	Dermatology_t2,Skeletal_dysplasia_t2,Spondyloepiphyseal_metaphyseal_dysplasia
EXOC6B	Skeletal_Dysplasia_Panel
EXOSC2	Retinitis_Pigmentosa_and_Related
EXOSC3	Hereditary_spastic_paraplegia_t2,Hereditary_Microcephaly_t2,Neurodegenerative_disease_t2
EXPH5	Dermatology_t1
EXT1	Proportionate_short_stature_t2,Skeletal_dysplasia_t1,Skeletal_Dysplasia_and_Related
EXT2	Skeletal_dysplasia_t1,Skeletal_Dysplasia_and_Related
EXTL3	Skeletal_dysplasia_t2,Skeletal_Dysplasia_Panel
EYA1	Hereditary_retinopathy_t2,Polycystic_Kidney_Disease_t2,Hearing_loss_t1,Hereditary_hearing_loss,Hearing_Loss_and_Related_t1,Hearing_Loss_and_Related_t2
EYA4	Cardiomyopathy_t2,Hearing_loss_t2,Dilated_cardiomyopathy,Hereditary_hearing_loss,Hearing_Loss_and_Related_t2
EYS	Hereditary_retinopathy_t2,Retinitis_pigmentosa_t1,Retinitis_pigmentosa,Retinitis_Pigmentosa_and_Related,retina
EZH2	Skeletal_dysplasia_t2,Hereditary_Autism_t2,Lymphoma_t1,Hematologic_malignancy,Overgrowth_intellectual_disability,Overgrowth_Panel,ALL_and_others_t1,ALL_and_others_t2,AML,Bone_Marrow_Failure_Germline_Predisposition,Lymphoma_B_cell_t1,Lymphoma_B_cell_t2,Lymphoma_T_NK_cell_t1,Lymphoma_T_NK_cell_t2,MDS_MPN,Myeloma_t1
F10	Coagulation_t1,Atypical_Hemolytic_Uremic_Syndrome,Bleeding_Coagulopathy,Thrombosis
F11	Coagulation_t1,Atypical_Hemolytic_Uremic_Syndrome,Bleeding_Coagulopathy,Thrombosis
F12	Coagulation_t2,Atypical_Hemolytic_Uremic_Syndrome,Bleeding_Coagulopathy,Thrombosis
F13A1	Coagulation_t1,Atypical_Hemolytic_Uremic_Syndrome,Bleeding_Coagulopathy,Thrombosis
F13B	Coagulation_t1,Atypical_Hemolytic_Uremic_Syndrome,Bleeding_Coagulopathy,Thrombosis
F2	Hereditary_Stroke_t2,Coagulation_t1,Stroke,Atypical_Hemolytic_Uremic_Syndrome,Bleeding_Coagulopathy,Thrombosis
F5	Hereditary_Stroke_t2,Coagulation_t1,Stroke,Atypical_Hemolytic_Uremic_Syndrome,Bleeding_Coagulopathy,Thrombosis
F7	Coagulation_t1,Stroke,Atypical_Hemolytic_Uremic_Syndrome,Bleeding_Coagulopathy,Thrombosis
F8	Coagulation_t1,Atypical_Hemolytic_Uremic_Syndrome,Bleeding_Coagulopathy,Thrombosis
F9	Coagulation_t1,Atypical_Hemolytic_Uremic_Syndrome,Bleeding_Coagulopathy,Thrombosis
FA2H	Ataxia_t2,Epilepsy_t2,Dystonia_t2,Parkinson's_disease_t2,Neurodegenerative_disease_t2,Hereditary_spastic_paraplegia_t1,Chorea,Dystonia,Neurodegeneration_with_brain_iron_accumulation,Spastic_Paraplegia_and_Related
FAAH2	Hereditary_Autism_t2
FABP3	corneal_dystrophy
FADD	Familial_hemophagocytic_lymphohistiocytosis,Autoimmunity_and_autoinflammatory_disorders,B_cell_and_Humoral_Immune_Deficiency,Hemophagocytic_Lymphohistiocytosis_and_Related
FAH	Skeletal_dysplasia_t2,Cholestasis_t2,Inborn_error_of_metabolism_t1,Neonatal_cholestasis,Inborn_Error_of_Metabolism
FAM111A	Skeletal_dysplasia_t2,Atypical_Hemolytic_Uremic_Syndrome_t2,Rickets_Hypoparathyroidism_panel
FAM126A	Epilepsy_t2,Hereditary_retinopathy_t2,Hereditary_Autism_t2
FAM136A	Hearing_loss_t2
FAM161A	Hereditary_retinopathy_t2,Retinitis_pigmentosa_t1,Retinitis_pigmentosa,Retinitis_Pigmentosa_and_Related,retina
FAM20A	Skeletal_dysplasia_t2
FAM20B	Skeletal_Dysplasia_Panel
FAM20C	Skeletal_dysplasia_t2,Rickets_Hypoparathyroidism_panel
FAM83H	Skeletal_dysplasia_t2
FAN1	Nephronophthisis_t1,Nephronophthisis_and_Related
FANCA	Dermatology_t2,Skeletal_dysplasia_t2,Coagulation_t2,Anemia_t2,Congenital_hematologic_disease,Fanconi_anemia,Hereditary_pancancer,ALL_and_others_t2,Bone_Marrow_Failure_Germline_Predisposition
FANCB	Dermatology_t2,Skeletal_dysplasia_t2,Coagulation_t2,Hereditary_Autism_t2,Congenital_hematologic_disease,Fanconi_anemia,Hereditary_pancancer,Bone_Marrow_Failure_Germline_Predisposition
FANCC	Dermatology_t2,Skeletal_dysplasia_t2,Coagulation_t2,Anemia_t2,Congenital_hematologic_disease,Fanconi_anemia,Hereditary_breast_cancer,Hereditary_pancancer,ALL_and_others_t2,Bone_Marrow_Failure_Germline_Predisposition
FANCD2	Dermatology_t2,Skeletal_dysplasia_t2,Coagulation_t2,Congenital_hematologic_disease,Fanconi_anemia,Hereditary_pancancer,Bone_Marrow_Failure_Germline_Predisposition
FANCE	Dermatology_t2,Skeletal_dysplasia_t2,Coagulation_t2,Congenital_hematologic_disease,Fanconi_anemia,Hereditary_pancancer,Bone_Marrow_Failure_Germline_Predisposition
FANCF	Dermatology_t2,Skeletal_dysplasia_t2,Coagulation_t2,Congenital_hematologic_disease,Fanconi_anemia,Hereditary_pancancer,Bone_Marrow_Failure_Germline_Predisposition
FANCG	Dermatology_t2,Skeletal_dysplasia_t2,Coagulation_t2,Hereditary_Autism_t2,Anemia_t2,Congenital_hematologic_disease,Fanconi_anemia,Hereditary_pancancer,ALL_and_others_t2,Bone_Marrow_Failure_Germline_Predisposition
FANCI	Dermatology_t2,Skeletal_dysplasia_t2,Coagulation_t2,Congenital_hematologic_disease,Fanconi_anemia,Hereditary_pancancer,Bone_Marrow_Failure_Germline_Predisposition
FANCL	Dermatology_t2,Skeletal_dysplasia_t2,Coagulation_t2,Congenital_hematologic_disease,Fanconi_anemia,Hereditary_pancancer,Bone_Marrow_Failure_Germline_Predisposition
FANCM	Dermatology_t2,Skeletal_dysplasia_t2,Coagulation_t2,Congenital_hematologic_disease,Fanconi_anemia,Bone_Marrow_Failure_Germline_Predisposition
FAR1	Epilepsy_t2,Skeletal_Dysplasia_Panel
FARS2	Hereditary_spastic_paraplegia_t2,Epilepsy_t2,Neurodegenerative_disease_t2
FAS	Lymphoma_t1,Familial_hemophagocytic_lymphohistiocytosis,B_cell_and_Humoral_Immune_Deficiency,Autoimmunity_and_autoinflammatory_disorders,Hemophagocytic_Lymphohistiocytosis_and_Related,Lymphoma_T_NK_cell_t2
FASLG	Familial_hemophagocytic_lymphohistiocytosis,B_cell_and_Humoral_Immune_Deficiency,Autoimmunity_and_autoinflammatory_disorders,Hemophagocytic_Lymphohistiocytosis_and_Related,corneal_dystrophy
FASN	Epilepsy_t2
FAT4	Lymphoma_t1
FBLN1	Skeletal_dysplasia_t2
FBLN5	Dermatology_t2,Charcot-Marie-Tooth_disease_t2,Hereditary_retinopathy_t2,Connective_tissue_disorder_t1,Charcot_Marie_Tooth_and_Related,Connective_Tissue_Disorder_and_Related
FBN1	Dermatology_t2,Skeletal_dysplasia_t2,Proportionate_short_stature_t2,Hereditary_retinopathy_t2,Hereditary_Autism_t2,Connective_tissue_disorder_t1,Hereditary_Stroke_t1,Familial_thoracic_aortic_aneurysms_and_aortic_dissections,Overgrowth_Panel,Skeletal_Dysplasia_Panel,Stroke,Connective_Tissue_Disorder_and_Related,Marfan_and_Related,glaucoma
FBN2	Dermatology_t2,Skeletal_dysplasia_t2,Connective_tissue_disorder_t1,Familial_thoracic_aortic_aneurysms_and_aortic_dissections,Overgrowth_Panel,Connective_Tissue_Disorder_and_Related
FBXL4	Cardiomyopathy_t2,Ataxia_t2
FBXO11	Hereditary_Autism_t2,Lymphoma_t1
FBXO32	Cardiomyopathy_t2
FBXO38	Charcot_Marie_Tooth_and_Related
FBXO7	Alzheimer's_disease_t2,Dystonia_t2,Dementia_t2,Parkinson's_disease_t2,Neurodegenerative_disease_t2,Dystonia,Parkinson,Parkinson_Disease_and_Related
FBXW4	Skeletal_dysplasia_t2
FBXW7	Cell-free_cancer,Hematologic_malignancy,ALL_and_others_t2,Circulating_tumor_DNA_assay_55
FCGR3A	Phagocyte_Defect_and_Infectious_disease
FDFT1	Epilepsy_t2
FDX2	Muscular_dystrophy_t2,Myopathy_t2,Epilepsy_t2
FDXR	Ataxia_t2,Hearing_loss_t2,Hereditary_retinopathy_t2
FECH	Dermatology_t2
FEN1	corneal_dystrophy
FERMT1	Inflammatory_Bowel_t2,Dermatology_t1,Very-early-onset_inflammatory_bowel_disease
FERMT2	Coagulation_t2
FERMT3	Skeletal_dysplasia_t2,Coagulation_t2,Primary_immunodeficiency,Sclerosing_Bone_Disease_Panel
FEZF1	Hypogonadotropic_hypogonadism_t2
FGA	Coagulation_t1,Stroke,Atypical_Hemolytic_Uremic_Syndrome,Bleeding_Coagulopathy,Thrombosis
FGB	Coagulation_t1,Stroke,Atypical_Hemolytic_Uremic_Syndrome,Bleeding_Coagulopathy,Thrombosis
FGD1	Skeletal_dysplasia_t2,Proportionate_short_stature_t2,Rasopathies_t2,Epilepsy_t2,Hereditary_Autism_t2
FGD4	Ataxia_t2,Charcot-Marie-Tooth_disease_t1,Charcot-Marie-Tooth,Charcot_Marie_Tooth_and_Related
FGF10	Skeletal_dysplasia_t2
FGF12	Epilepsy_t2
FGF14	Hereditary_Autism_t2,Ataxia_t1,Ataxia_and_Related
FGF16	Skeletal_dysplasia_t2
FGF17	Hypogonadotropic_hypogonadism_t2
FGF23	Skeletal_dysplasia_t1,Rickets_Hypoparathyroidism_panel,Sclerosing_Bone_Disease_Panel,Skeletal_Dysplasia_Panel,Skeletal_Dysplasia_and_Related
FGF3	Hearing_loss_t2,Hereditary_hearing_loss,Hearing_Loss_and_Related_t2
FGF5	Androgenetic_alopecia
FGF8	Disorders_of_sexual_development_t1,Hypogonadotropic_hypogonadism_t1,Isolated_Hypogonadotropic_Hypogonadism
FGFR1	Hearing_loss_t2,Hereditary_retinopathy_t2,Hereditary_Autism_t2,Hereditary_cancer_syndrome_Plus_t2,Skeletal_dysplasia_t1,Proportionate_short_stature_t1,Disorders_of_sexual_development_t1,Hypogonadotropic_hypogonadism_t1,Neuroendocrine_tumor_t1,Cell-free_cancer,Craniosynostosis,Hereditary_paraganglioma-pheochromocytoma_syndrome,Isolated_Hypogonadotropic_Hypogonadism,Skeletal_Dysplasia_Panel,ALL_and_others_t2,Circulating_tumor_DNA_assay_55,Lymphoma_B_cell_t1,Lymphoma_B_cell_t2,Skeletal_Dysplasia_and_Related
FGFR2	Disorders_of_sexual_development_t2,Hearing_loss_t2,Hereditary_Autism_t2,Skeletal_dysplasia_t1,Cell-free_cancer,Craniosynostosis,Skeletal_Dysplasia_Panel,Circulating_tumor_DNA_assay_55,Skeletal_Dysplasia_and_Related
FGFR3	Proportionate_short_stature_t2,Epilepsy_t2,Hearing_loss_t2,Hereditary_Autism_t2,Skeletal_dysplasia_t1,Cell-free_cancer,Craniosynostosis,Skeletal_Dysplasia_Panel,Circulating_tumor_DNA_assay_55,Lymphoma_B_cell_t2,Lymphoma_T_NK_cell_t2,Myeloma_t1,Skeletal_Dysplasia_and_Related
FGFR4	Circulating_tumor_DNA_assay_55
FGG	Coagulation_t1,Stroke,Atypical_Hemolytic_Uremic_Syndrome,Bleeding_Coagulopathy,Thrombosis
FH	Lysosomal_storage_disease_t2,Epilepsy_t2,Hereditary_cancer_syndrome_Plus_t2,Neuroendocrine_tumor_t1,Hereditary_pancancer,Hereditary_paraganglioma-pheochromocytoma_syndrome,Pheochromocytoma-Paraganglioma_Panel
FHL1	Cardiomyopathy_t2,Muscular_dystrophy_t2,Myopathy_t1,Congenital_muscular_dystrophy,Limb_girdle_muscular_dystrophy,Myofibrillar_myopathy,Myopathy_and_Related
FHL2	Cardiomyopathy_t2,Dilated_cardiomyopathy
FHOD3	Cardiomyopathy_t2
FIG4	Ataxia_t2,Neurodegenerative_disease_t2,Charcot-Marie-Tooth_disease_t1,Amyotrophic_lateral_sclerosis_t1,Amyotrophic_lateral_sclerosis,Charcot-Marie-Tooth,Charcot_Marie_Tooth_and_Related
FITM2	Hearing_loss_t2,Dystonia_t2
FKBP10	Skeletal_dysplasia_t2,Osteogenesis_imperfecta
FKBP14	Dermatology_t2,Connective_tissue_disorder_t2,Muscular_dystrophy_t2,Myopathy_t2,Skeletal_Dysplasia_Panel
FKRP	Cardiomyopathy_t2,Myopathy_t2,Ataxia_t2,Epilepsy_t2,Hereditary_Autism_t2,Muscular_dystrophy_t1,Congenital_muscular_dystrophy,Limb_girdle_muscular_dystrophy,Muscular_Dystrophy_and_Related
FKTN	Cardiomyopathy_t2,Myopathy_t2,Ataxia_t2,Epilepsy_t2,Hereditary_Autism_t2,Muscular_dystrophy_t1,Congenital_muscular_dystrophy,Dilated_cardiomyopathy,Limb_girdle_muscular_dystrophy,Muscular_Dystrophy_and_Related
FLAD1	Myopathy_t2
FLCN	Dermatology_t2,Hereditary_colon_cancer,Hereditary_pancancer
FLG	Dermatology_t2,corneal_keratoconus
FLI1	Coagulation_t2,Bleeding_Platelet_Disorder
FLNA	Dermatology_t2,Skeletal_dysplasia_t2,Connective_tissue_disorder_t2,Coagulation_t2,Epilepsy_t2,Hereditary_Autism_t2,Familial_thoracic_aortic_aneurysms_and_aortic_dissections,Malformation_of_cortical_development,Skeletal_Dysplasia_Panel,Bleeding_Platelet_Disorder
FLNB	Skeletal_dysplasia_t1,Skeletal_Dysplasia_Panel,Skeletal_Dysplasia_and_Related
FLNC	Arrhythmia_t2,Cardiomyopathy_t2,Muscular_dystrophy_t2,Myopathy_t1,Myofibrillar_myopathy,Arrhythmia_and_Related,Myopathy_and_Related
FLRT1	Hereditary_spastic_paraplegia_t2,Neurodegenerative_disease_t2
FLRT3	Hypogonadotropic_hypogonadism_t2
FLT1	ALL_and_others_t2
FLT3	Cell-free_cancer,Hematologic_malignancy,ALL_and_others_t1,ALL_and_others_t2,AML,Circulating_tumor_DNA_assay_55,MDS_MPN
FLT4	ALL_and_others_t2
FLVCR1	Ataxia_t2,Hereditary_retinopathy_t2,Retinitis_pigmentosa_t1,Retinitis_pigmentosa,Retinitis_Pigmentosa_and_Related,retina
FMN1	Skeletal_dysplasia_t2
FMR1	Ataxia_t2,Hereditary_Autism_t2,Ataxia,Autism_and_Related
FN1	Skeletal_dysplasia_t2,Proportionate_short_stature_t2,Alport_Syndrome_t1,Skeletal_Dysplasia_Panel,Glomerular_basement_membrane_disorders
FNDC3B	corneal_keratoconus
FOLR1	Lysosomal_storage_disease_t2,Hereditary_Autism_t2,Epilepsy_t1,Epilepsy_and_Related
FOXA2	Androgenetic_alopecia
FOXC1	Hereditary_retinopathy_t2,glaucoma
FOXD4	Cardiomyopathy_t2
FOXE1	Hypothyroidism_t1,Congenital_Hypothyroidism
FOXE3	Connective_tissue_disorder_t2,Hereditary_retinopathy_t2,Familial_thoracic_aortic_aneurysms_and_aortic_dissections,Connective_Tissue_Disorder_and_Related,Marfan_and_Related,glaucoma
FOXG1	Epilepsy_t2,Hereditary_Microcephaly_t2,Hereditary_Autism_t2,Focal_epilepsy,Autism_and_Related
FOXI1	Hearing_loss_t2,Hereditary_hearing_loss
FOXL2	Disorders_of_sexual_development_t2,Disorders_of_sex_development
FOXN1	Primary_immune_deficiency_t2,Severe_Combined_Immunodeficiency_and_CID
FOXO1	Hematologic_malignancy,Lymphoma_B_cell_t1,Lymphoma_B_cell_t2,corneal_keratoconus
FOXO3	Lymphoma_T_NK_cell_t1,Lymphoma_T_NK_cell_t2
FOXP1	Hereditary_Autism_t1,Autism_and_Related
FOXP2	Hereditary_Autism_t1
FOXP3	Maturity-Onset_Diabetes_of_the_Young,_MODY_t1,Inflammatory_Bowel_t1,Monogenic_diabetes_panel,Primary_immunodeficiency,Very-early-onset_inflammatory_bowel_disease,Autoimmunity_and_autoinflammatory_disorders,B_cell_and_Humoral_Immune_Deficiency,Hemophagocytic_Lymphohistiocytosis_and_Related
FOXRED1	Cardiomyopathy_t2,Epilepsy_t2
FRAS1	Androgenetic_alopecia
FREM1	Hereditary_retinopathy_t2,Craniosynostosis
FRMD7	Hereditary_retinopathy_t2,Nystagmus_and_Related,Optic_neuropathy_and_Related
FRMPD4	Hereditary_Autism_t2
FRRS1L	Epilepsy_t2
FSCN2	Hereditary_retinopathy_t2,Retinitis_pigmentosa_t1,Retinitis_pigmentosa,Retinitis_Pigmentosa_and_Related,retina
FSHB	Hypogonadotropic_hypogonadism_t1
FTH1	Anemia,Hemochromatosis
FTL	Hereditary_retinopathy_t2,Dystonia_t2,Parkinson's_disease_t2,Chorea,Dystonia,Neurodegeneration_with_brain_iron_accumulation,Anemia,Hemochromatosis
FTO	Hereditary_Autism_t2
FTSJ1	Hereditary_Autism_t2
FUCA1	Lysosomal_storage_disease_t2,Epilepsy_t2,Skeletal_Dysplasia_Panel
FUS	Ataxia_t2,Parkinson's_disease_t2,Dementia_t1,Neurodegenerative_disease_t1,Amyotrophic_lateral_sclerosis_t1,Amyotrophic_lateral_sclerosis,Dementia_and_Related
FUT8	Epilepsy_t2
FUZ	Skeletal_Dysplasia_Panel
FXN	Cardiomyopathy_t2,Charcot-Marie-Tooth_disease_t2,Ataxia_t2,Hereditary_spastic_paraplegia_t2,Neurodegenerative_disease_t2,Ataxia
FXYD2	Atypical_Hemolytic_Uremic_Syndrome_t2,Ca-Pi-Mg
FYB1	Coagulation_t2,Bleeding_Platelet_Disorder
FYCO1	Hereditary_retinopathy_t2
FYN	Lymphoma_T_NK_cell_t2
FZD2	Skeletal_Dysplasia_Panel
FZD4	Hereditary_retinopathy_t2,Pediatric_retinal_vascular_disease,Vitreoretinopathy,Vitreoretinopathy_and_Related,retina
FZD5	glaucoma
G6PC1	Lysosomal_storage_disease_t1,Glycogen_storage_disease,Lysosomal_Storage_Disease
G6PC3	Hereditary_Autism_t2,Inflammatory_Bowel_t1,Congenital_hematologic_disease,Severe_congenital_neutropenia,Very-early-onset_inflammatory_bowel_disease,Bone_Marrow_Failure_Germline_Predisposition
G6PD	Anemia_t1,Hemolytic_anemia,Primary_immunodeficiency,Anemia,Phagocyte_Defect_and_Infectious_disease
GAA	Cardiomyopathy_t2,Muscular_dystrophy_t2,Myopathy_t1,Lysosomal_storage_disease_t1,Congenital_muscular_dystrophy,Limb_girdle_muscular_dystrophy,Metabolic_myopathy,Lysosomal_Storage_Disease,Myopathy_and_Related
GAB1	Hereditary_hearing_loss
GABBR2	Epilepsy_t2
GABRA1	Epilepsy_t1,Early_onset_epilepsy,Epilepsy_and_Related
GABRA2	Epilepsy_t2
GABRB2	Epilepsy_t2
GABRB3	Epilepsy_t2,Hereditary_Autism_t1,Early_onset_epilepsy,Autism_and_Related
GABRD	Epilepsy_t2
GABRG2	Hereditary_Autism_t2,Epilepsy_t1,Early_onset_epilepsy,Epilepsy_and_Related
GAD1	Ataxia_t2,Hereditary_spastic_paraplegia_t1,Spastic_Paraplegia_and_Related
GAL	Epilepsy_t2
GALC	Ataxia_t2,Hereditary_spastic_paraplegia_t2,Inborn_error_of_metabolism_t2,Epilepsy_t2,Neurodegenerative_disease_t2,Charcot-Marie-Tooth_disease_t1,Lysosomal_storage_disease_t1,Charcot_Marie_Tooth_and_Related,Lysosomal_Storage_Disease
GALE	Inborn_error_of_metabolism_t2,Hereditary_Autism_t2,Lysosomal_storage_disease_t1,Lysosomal_Storage_Disease,corneal_dystrophy
GALK1	Inborn_error_of_metabolism_t2,Hereditary_retinopathy_t2,Lysosomal_storage_disease_t1,Lysosomal_Storage_Disease
GALK2	Lysosomal_storage_disease_t1
GALNS	Lysosomal_storage_disease_t1,Mucopolysaccharidosis,Skeletal_Dysplasia_Panel,Lysosomal_Storage_Disease
GALNT12	Hereditary_colon_cancer,Hereditary_pancancer
GALNT3	Skeletal_dysplasia_t2,Sclerosing_Bone_Disease_Panel
GALT	Inborn_error_of_metabolism_t2,Hereditary_retinopathy_t2,Lysosomal_storage_disease_t1,Lysosomal_Storage_Disease
GAMT	Lysosomal_storage_disease_t2,Inborn_error_of_metabolism_t2,Epilepsy_t2,Hereditary_Autism_t2,Autism_and_Related
GAN	Charcot-Marie-Tooth_disease_t2,Ataxia_t2,Hereditary_Autism_t2,Charcot_Marie_Tooth_and_Related
GANAB	Polycystic_Kidney_Disease_t1,Polycystic_kidney_disease_and_Related
GAPDH	Hemolytic_anemia
GARS1	Charcot-Marie-Tooth_disease_t1,Charcot-Marie-Tooth,Charcot_Marie_Tooth_and_Related
GAS2L2	Hereditary_Primary_Ciliary_Dyskinesia_t2
GAS8	Hereditary_Primary_Ciliary_Dyskinesia_t2
GATA1	Coagulation_t2,Anemia_t2,Congenital_hematologic_disease,Diamond-Blackfan_anemia,Hematologic_malignancy,Hemolytic_anemia,ALL_and_others_t1,ALL_and_others_t2,AML,Anemia,Bleeding_Platelet_Disorder,Bone_Marrow_Failure_Germline_Predisposition,MDS_MPN
GATA2	Coagulation_t2,Primary_immune_deficiency_t2,Congenital_hematologic_disease,Hematologic_malignancy,Hereditary_pancancer,Leukemia_predisposition,ALL_and_others_t1,ALL_and_others_t2,AML,Bleeding_Platelet_Disorder,Bone_Marrow_Failure_Germline_Predisposition,Hereditary_Myeloid_Leukemia_Panel,MDS_MPN
GATA3	Hearing_loss_t2,Cell-free_cancer,Rickets_Hypoparathyroidism_panel,ALL_and_others_t2,Lymphoma_T_NK_cell_t2
GATA4	Arrhythmia_t2,Cardiomyopathy_t2,Disorders_of_sexual_development_t2,Maturity-Onset_Diabetes_of_the_Young,_MODY_t1,Disorders_of_sex_development,Monogenic_diabetes_panel
GATA5	Arrhythmia_t2,Connective_tissue_disorder_t2
GATA6	Arrhythmia_t2,Cardiomyopathy_t2,Maturity-Onset_Diabetes_of_the_Young,_MODY_t1,Monogenic_diabetes_panel
GATAD1	Cardiomyopathy_t2,Dilated_cardiomyopathy
GATAD2B	Hereditary_Autism_t2
GATC	Cardiomyopathy_t2
GATM	Inborn_error_of_metabolism_t2,Epilepsy_t2,Autism_and_Related
GBA	Coagulation_t2,Alzheimer's_disease_t2,Dystonia_t2,Parkinson's_disease_t2,Hereditary_Autism_t2,Lysosomal_storage_disease_t1,Dementia_t1,Neurodegenerative_disease_t1,Parkinson,Bleeding_Platelet_Disorder,Lysosomal_Storage_Disease,Parkinson_Disease_and_Related
GBA2	Ataxia_t2,Hereditary_spastic_paraplegia_t2,Neurodegenerative_disease_t2
GBE1	Cardiomyopathy_t2,Muscular_dystrophy_t2,Myopathy_t2,Hereditary_spastic_paraplegia_t2,Inborn_error_of_metabolism_t2,Hereditary_Autism_t2,Neurodegenerative_disease_t2,Amyotrophic_lateral_sclerosis_t2,Lysosomal_storage_disease_t1,Glycogen_storage_disease,Metabolic_myopathy,Lysosomal_Storage_Disease
GCDH	Lysosomal_storage_disease_t2,Epilepsy_t2,Dystonia_t2,Parkinson's_disease_t2,Inborn_error_of_metabolism_t1
GCH1	Hereditary_spastic_paraplegia_t2,Inborn_error_of_metabolism_t2,Epilepsy_t2,Alzheimer's_disease_t2,Dementia_t2,Dystonia_t1,Parkinson's_disease_t1,Neurodegenerative_disease_t1,Dyskinesia-dystonia-paralysis,Dystonia,Parkinson,Paroxysmal_movement_disorder,Dystonia_and_Related,Inborn_Error_of_Metabolism,Parkinson_Disease_and_Related
GCK	Polycystic_Kidney_Disease_t2,Hereditary_Autism_t2,Maturity-Onset_Diabetes_of_the_Young,_MODY_t1,Monogenic_diabetes_panel
GCKR	Hereditary_Dyslipidemia_t2
GCLC	Anemia_t1,Hemolytic_anemia,Anemia
GCM2	Osteogenesis_imperfecta,Rickets_Hypoparathyroidism_panel,Skeletal_Dysplasia_Panel
GCNT2	Hereditary_retinopathy_t2
GCSH	Lysosomal_storage_disease_t2,Epilepsy_t2
GDAP1	Charcot-Marie-Tooth_disease_t1,Charcot-Marie-Tooth,Charcot_Marie_Tooth_and_Related
GDF2	Primary_Pulmonary_Hypertension_and_Related_Disordisorders
GDF3	Hereditary_retinopathy_t2
GDF5	Skeletal_dysplasia_t2,Proportionate_short_stature_t2,Skeletal_Dysplasia_Panel
GDF6	Hereditary_retinopathy_t2,retina
GDI1	Hereditary_Autism_t2
GDNF	Hirschsprung's_disease
GFAP	Ataxia_t2,Epilepsy_t2,Hereditary_Autism_t2,Ataxia
GFI1	Coagulation_t2,Congenital_hematologic_disease,Severe_congenital_neutropenia,Bone_Marrow_Failure_Germline_Predisposition
GFI1B	Coagulation_t2,Bleeding_Platelet_Disorder,Erythrocytosis
GFM1	Cardiomyopathy_t2,Epilepsy_t2,Hereditary_Microcephaly_t2,Hereditary_Autism_t2
GFM2	Epilepsy_t2
GFPT1	Congenital_myopathy
GGCX	Coagulation_t2,Atypical_Hemolytic_Uremic_Syndrome,Bleeding_Coagulopathy,Thrombosis
GH1	Skeletal_dysplasia_t2,Proportionate_short_stature_t1
GHR	Skeletal_dysplasia_t2,Hereditary_Autism_t2,Proportionate_short_stature_t1
GHRHR	Skeletal_dysplasia_t2,Proportionate_short_stature_t1
GHSR	Skeletal_dysplasia_t2,Proportionate_short_stature_t2
GIPC3	Hearing_loss_t2,Hereditary_hearing_loss,Hearing_Loss_and_Related_t2
GJA1	Dermatology_t2,Skeletal_dysplasia_t2,Hearing_loss_t2,Sclerosing_Bone_Disease_Panel,glaucoma
GJA3	Hereditary_retinopathy_t2
GJA5	Arrhythmia_t2
GJA8	Hereditary_retinopathy_t2,glaucoma
GJB1	Ataxia_t2,Charcot-Marie-Tooth_disease_t1,Charcot-Marie-Tooth,Charcot_Marie_Tooth_and_Related
GJB2	Dermatology_t2,Lysosomal_storage_disease_t2,Hearing_loss_t1,Hereditary_hearing_loss,Hearing_Loss_and_Related_t1,Hearing_Loss_and_Related_t2
GJB3	Dermatology_t2,Hearing_loss_t2,Hereditary_hearing_loss,Charcot_Marie_Tooth_and_Related
GJB4	Dermatology_t2
GJB6	Dermatology_t2,Hearing_loss_t1,Hereditary_hearing_loss,Hearing_Loss_and_Related_t1,Hearing_Loss_and_Related_t2
GJC2	Ataxia_t2,Hereditary_spastic_paraplegia_t2,Epilepsy_t2,Neurodegenerative_disease_t2
GK	Hereditary_Autism_t2
GLA	Cardiomyopathy_t2,Lysosomal_storage_disease_t1,Hereditary_Stroke_t1,Hypertrophic_cardiomyopathy,Stroke,Cardiomyopathy_and_Related,Lysosomal_Storage_Disease,Sudden_Cardiac_Arrest_and_Related,corneal_dystrophy
GLB1	Cardiomyopathy_t2,Lysosomal_storage_disease_t2,Epilepsy_t2,Mucopolysaccharidosis,Skeletal_Dysplasia_Panel,Lysosomal_Storage_Disease
GLDC	Lysosomal_storage_disease_t2,Epilepsy_t2,Inborn_Error_of_Metabolism
GLE1	Amyotrophic_lateral_sclerosis
GLI2	Skeletal_dysplasia_t2,Epilepsy_t2,Proportionate_short_stature_t1
GLI3	Skeletal_dysplasia_t2,Epilepsy_t2,Hereditary_Autism_t2,Proportionate_short_stature_t1,Craniosynostosis
GLIS2	Polycystic_Kidney_Disease_t2,Nephronophthisis_t1,Nephronophthisis_and_Related
GLIS3	Maturity-Onset_Diabetes_of_the_Young,_MODY_t1,Monogenic_diabetes_panel,Congenital_Hypothyroidism
GLRA1	Epilepsy_t2,Dystonia_t2,Parkinson's_disease_t2,Hereditary_Autism_t2,Epilepsy_and_Related
GLRB	Epilepsy_t2
GLRX5	Anemia_t1,Anemia
GLUD1	Epilepsy_t2,Maturity-Onset_Diabetes_of_the_Young,_MODY_t2,Urea_cycle_disorders
GLUL	Hereditary_Autism_t2,Urea_cycle_disorders
GLYCTK	Hereditary_Autism_t2
GM2A	Lysosomal_storage_disease_t2,Hereditary_Autism_t2
GMPPB	Cardiomyopathy_t2,Muscular_dystrophy_t2,Myopathy_t2,Congenital_muscular_dystrophy,Limb_girdle_muscular_dystrophy
GNA11	Skeletal_dysplasia_t2,Atypical_Hemolytic_Uremic_Syndrome_t2,Cell-free_cancer,Rickets_Hypoparathyroidism_panel,Circulating_tumor_DNA_assay_55
GNA13	Hematologic_malignancy,Lymphoma_B_cell_t1,Lymphoma_B_cell_t2
GNAI3	Nystagmus_and_Related
GNAL	Parkinson's_disease_t2,Neurodegenerative_disease_t2,Dystonia_t1,Dyskinesia-dystonia-paralysis,Dystonia,Dystonia_and_Related
GNAO1	Epilepsy_t2,Hereditary_Autism_t2,Dystonia_t1,Dystonia_and_Related,Epilepsy_and_Related
GNAQ	Cell-free_cancer,Circulating_tumor_DNA_assay_55
GNAS	Dermatology_t2,Skeletal_dysplasia_t2,Proportionate_short_stature_t2,Hereditary_Autism_t2,Hypothyroidism_t1,Cell-free_cancer,Hematologic_malignancy,Circulating_tumor_DNA_assay_55,Congenital_Hypothyroidism
GNAT1	Hereditary_retinopathy_t2,Congenital_Stationary_Night_Blindness_and_Related,Retinitis_Pigmentosa_and_Related,retina
GNAT2	Hereditary_retinopathy_t2,Achromatopsia_and_Related,Cone-Rod_Dystrophy_and_Related,Retinitis_Pigmentosa_and_Related,retina
GNB1	Epilepsy_t2
GNB3	Hereditary_retinopathy_t2,Congenital_Stationary_Night_Blindness_and_Related,retina
GNB4	Charcot-Marie-Tooth_disease_t1,Charcot-Marie-Tooth,Charcot_Marie_Tooth_and_Related
GNB5	Arrhythmia_t2
GNE	Muscular_dystrophy_t2,Myopathy_t2,Charcot-Marie-Tooth_disease_t2,Lysosomal_storage_disease_t2,Epilepsy_t2,Limb_girdle_muscular_dystrophy,Myofibrillar_myopathy
GNMT	Inborn_error_of_metabolism_t2
GNPAT	Hereditary_Autism_t2,Skeletal_dysplasia_t1,Skeletal_Dysplasia_Panel,Spondyloepiphyseal_metaphyseal_dysplasia,Skeletal_Dysplasia_and_Related
GNPTAB	Lysosomal_storage_disease_t2,Hereditary_Autism_t2,Skeletal_Dysplasia_Panel,Lysosomal_Storage_Disease
GNPTG	Lysosomal_storage_disease_t2,Retinitis_pigmentosa_t2,Hereditary_retinopathy_t2,Hereditary_Autism_t2,Skeletal_Dysplasia_Panel,Retinitis_Pigmentosa_and_Related,retina
GNRH1	Disorders_of_sexual_development_t1,Hypogonadotropic_hypogonadism_t1
GNRHR	Disorders_of_sexual_development_t1,Hypogonadotropic_hypogonadism_t1,Isolated_Hypogonadotropic_Hypogonadism
GNS	Lysosomal_storage_disease_t2,Epilepsy_t2,Mucopolysaccharidosis,Skeletal_Dysplasia_Panel,Lysosomal_Storage_Disease
GOLGA2	Muscular_dystrophy_t2,Myopathy_t2,Epilepsy_t2
GORAB	Dermatology_t2,Skeletal_dysplasia_t2,Osteogenesis_imperfecta
GOSR2	Ataxia_t2,Epilepsy_t2
GP1BA	Coagulation_t2,Bleeding_Platelet_Disorder
GP1BB	Coagulation_t2,Bleeding_Platelet_Disorder
GP6	Coagulation_t2,Bleeding_Platelet_Disorder
GP9	Coagulation_t2,Bleeding_Platelet_Disorder
GPAA1	Epilepsy_t2
GPC3	Lysosomal_storage_disease_t2,Epilepsy_t2,Hereditary_Autism_t2,Hereditary_pancancer,Overgrowth_intellectual_disability
GPC6	Skeletal_dysplasia_t2,Skeletal_Dysplasia_Panel
GPD1	Hereditary_Dyslipidemia_t1,Dyslipidemia_and_Related
GPD1L	Cardiomyopathy_t2,Arrhythmia_t1,Arrhythmia,Arrhythmia_and_Related
GPHN	Epilepsy_t2
GPI	Anemia_t1,Hemolytic_anemia,Anemia
GPIHBP1	Hereditary_Dyslipidemia_t1,Dyslipidemia_and_Related
GPR143	Dermatology_t2,Hereditary_retinopathy_t2,Albinism_and_Related,Optic_neuropathy_and_Related
GPR179	Hereditary_retinopathy_t2,Congenital_Stationary_Night_Blindness_and_Related,Retinitis_Pigmentosa_and_Related,retina
GPSM2	Hearing_loss_t2,Hereditary_hearing_loss,Hearing_Loss_and_Related_t2
GPT2	Hereditary_spastic_paraplegia_t2,Hereditary_Microcephaly_t2,Neurodegenerative_disease_t2
GPX1	Anemia_t1,Hemolytic_anemia,Anemia
GPX4	Skeletal_Dysplasia_Panel
GRAP	Hereditary_hearing_loss
GREM1	Skeletal_dysplasia_t2,Hereditary_colon_cancer,Hereditary_pancancer,Colorectal_Cancer_Polyposis_Panel
GRHL2	Hearing_loss_t2,Hereditary_hearing_loss,corneal_dystrophy
GRHPR	Ca-Pi-Mg
GRIA3	Epilepsy_t2,Hereditary_Autism_t2
GRIA4	Epilepsy_t2
GRID2	Ataxia_t2
GRIK2	Epilepsy_t2,Hereditary_Autism_t2
GRIN1	Epilepsy_t2,Hereditary_Autism_t2
GRIN2A	Hereditary_Autism_t2,Epilepsy_t1,Epilepsy_and_Related
GRIN2B	Epilepsy_t2,Hereditary_Autism_t1,Autism_and_Related,Epilepsy_and_Related
GRIP1	Dermatology_t2,Hereditary_Autism_t2
GRK1	Hereditary_retinopathy_t2,Congenital_Stationary_Night_Blindness_and_Related,Retinitis_Pigmentosa_and_Related,retina
GRM1	Ataxia_t2,Hereditary_Autism_t2
GRM6	Hereditary_retinopathy_t2,Congenital_Stationary_Night_Blindness_and_Related,Retinitis_Pigmentosa_and_Related,retina
GRN	Lysosomal_storage_disease_t2,Epilepsy_t2,Hereditary_retinopathy_t2,Alzheimer's_disease_t2,Parkinson's_disease_t2,Hereditary_Autism_t2,Dementia_t1,Neurodegenerative_disease_t1,Amyotrophic_lateral_sclerosis_t1,Parkinson,Dementia_and_Related,Parkinson_Disease_and_Related
GRPR	Hereditary_Autism_t2
GRXCR1	Hearing_loss_t2,Hereditary_hearing_loss
GRXCR2	Hearing_loss_t2,Hereditary_hearing_loss
GSDME	Hearing_loss_t2,Hereditary_hearing_loss,Hearing_Loss_and_Related_t2
GSK3B	Cardiomyopathy_t2
GSN	Dermatology_t2,Hereditary_retinopathy_t2,Corneal_Dystrophy_and_Related,corneal_dystrophy
GSPT2	Hereditary_Autism_t2
GSR	Anemia_t1,Hemolytic_anemia,Anemia
GSS	Ataxia_t2,Hereditary_Autism_t2,Anemia_t1,Hemolytic_anemia,Anemia
GSTP1	Hereditary_pancancer
GTF2H5	Dermatology_t2
GTPBP3	Cardiomyopathy_t2,Epilepsy_t2
GUCA1A	Hereditary_retinopathy_t2,Macular_dystrophy,Cone-Rod_Dystrophy_and_Related,Retinitis_Pigmentosa_and_Related,retina
GUCA1B	Hereditary_retinopathy_t2,Retinitis_pigmentosa_t1,Retinitis_pigmentosa,Retinitis_Pigmentosa_and_Related,retina
GUCY1A1	Hereditary_Stroke_t2,Moyamoya_disease,Stroke
GUCY2C	Inflammatory_Bowel_t2
GUCY2D	Retinitis_pigmentosa_t2,Hereditary_retinopathy_t1,Leber_congenital_amaurosis,Macular_dystrophy,Cone-Rod_Dystrophy_and_Related,Leber's_Congenital_Amaurosis_and_Related,Retinitis_Pigmentosa_and_Related,retina
GUSB	Cardiomyopathy_t2,Lysosomal_storage_disease_t2,Hereditary_Autism_t2,Mucopolysaccharidosis,Skeletal_Dysplasia_Panel,Lysosomal_Storage_Disease
GYG1	Arrhythmia_t2,Myopathy_t2,Metabolic_myopathy
GYPA	Hemolytic_anemia
GYPB	Hemolytic_anemia
GYPC	Anemia_t2,Hemolytic_anemia,Anemia
GYS1	Muscular_dystrophy_t2,Myopathy_t2,Lysosomal_storage_disease_t2,Metabolic_myopathy
GYS2	Lysosomal_storage_disease_t2,Glycogen_storage_disease
GZF1	Skeletal_Dysplasia_Panel
H1-4	Lymphoma_t2,Overgrowth_intellectual_disability
H3-3A	Hereditary_cancer_syndrome_Plus_t2,Neuroendocrine_tumor_t1,Hereditary_paraganglioma-pheochromocytoma_syndrome
HACE1	Hereditary_spastic_paraplegia_t2,Epilepsy_t2,Neurodegenerative_disease_t2,Lymphoma_T_NK_cell_t1,Lymphoma_T_NK_cell_t2
HADH	Inborn_error_of_metabolism_t2,Maturity-Onset_Diabetes_of_the_Young,_MODY_t2
HADHA	Arrhythmia_t2,Cardiomyopathy_t2,Myopathy_t2,Inborn_error_of_metabolism_t1,Metabolic_myopathy,Charcot_Marie_Tooth_and_Related,Inborn_Error_of_Metabolism
HADHB	Myopathy_t2,Charcot-Marie-Tooth_disease_t2,Inborn_error_of_metabolism_t1,Metabolic_myopathy,Charcot_Marie_Tooth_and_Related
HAMP	Anemia,Hemochromatosis
HAND1	Cardiomyopathy_t2
HARS1	Charcot-Marie-Tooth_disease_t2,Hearing_loss_t2,Hereditary_retinopathy_t2,Charcot-Marie-Tooth,Hereditary_hearing_loss,Charcot_Marie_Tooth_and_Related,Retinitis_Pigmentosa_and_Related,retina
HARS2	Ataxia_t2,Hearing_loss_t2,Hereditary_hearing_loss
HAX1	Coagulation_t2,Hereditary_Autism_t2,Congenital_hematologic_disease,Severe_congenital_neutropenia,ALL_and_others_t2,Bone_Marrow_Failure_Germline_Predisposition,MDS_MPN
HBA1	Anemia_t2,Hemolytic_anemia,Anemia,Erythrocytosis
HBA2	Anemia_t2,Hemolytic_anemia,Anemia,Erythrocytosis
HBB	Anemia_t2,Hereditary_Stroke_t1,Hemolytic_anemia,Stroke,Anemia,Erythrocytosis
HBD	Anemia_t2,Anemia
HBG1	Anemia
HBG2	Anemia
HCCS	Hereditary_retinopathy_t2,Hereditary_Autism_t2,glaucoma
HCFC1	Hereditary_Autism_t2
HCN1	Epilepsy_t2,Hereditary_retinopathy_t2,Early_onset_epilepsy,Epilepsy_and_Related
HCN2	Epilepsy_t2
HCN4	Cardiomyopathy_t2,Connective_tissue_disorder_t2,Epilepsy_t2,Arrhythmia_t1,Arrhythmia,Arrhythmia_and_Related
HDAC4	Skeletal_dysplasia_t2,Epilepsy_t2,Hereditary_Autism_t2,Androgenetic_alopecia
HDAC8	Skeletal_dysplasia_t2,Proportionate_short_stature_t2,Hypogonadotropic_hypogonadism_t2,Hereditary_Autism_t2
HDAC9	Androgenetic_alopecia
HECW2	Epilepsy_t2,Hereditary_Autism_t2
HEPACAM	Ataxia_t2,Epilepsy_t2,Hereditary_Autism_t2
HEPH	Anemia
HES7	Skeletal_dysplasia_t2
HESX1	Skeletal_dysplasia_t2,Disorders_of_sexual_development_t2,Hereditary_retinopathy_t2,Proportionate_short_stature_t1,Hypothyroidism_t1,Hypogonadotropic_hypogonadism_t1,Congenital_Hypothyroidism,Nystagmus_and_Related,Optic_neuropathy_and_Related
HEXA	Hereditary_spastic_paraplegia_t2,Lysosomal_storage_disease_t2,Epilepsy_t2,Dystonia_t2,Neurodegenerative_disease_t2,Amyotrophic_lateral_sclerosis_t2
HEXB	Lysosomal_storage_disease_t2,Epilepsy_t2,Hereditary_Autism_t2
HFE	Cardiomyopathy_t2,Dermatology_t2,Disorders_of_sexual_development_t2,Hypogonadotropic_hypogonadism_t2,Anemia,Hemochromatosis
HGF	Hearing_loss_t2,Hereditary_hearing_loss,corneal_keratoconus
HGSNAT	Lysosomal_storage_disease_t2,Epilepsy_t2,Hereditary_retinopathy_t2,Retinitis_pigmentosa_t1,Mucopolysaccharidosis,Retinitis_pigmentosa,Skeletal_Dysplasia_Panel,Lysosomal_Storage_Disease,Retinitis_Pigmentosa_and_Related,retina
HIBCH	Ataxia_t2,Epilepsy_t2
HIF1A	Erythrocytosis
HIF3A	Erythrocytosis
HINT1	Charcot-Marie-Tooth_disease_t2,Charcot-Marie-Tooth,Charcot_Marie_Tooth_and_Related
HJV	Anemia,Hemochromatosis
HK1	Charcot-Marie-Tooth_disease_t2,Hereditary_retinopathy_t2,Retinitis_pigmentosa_t1,Anemia_t1,Hemolytic_anemia,Retinitis_pigmentosa,Anemia,Charcot_Marie_Tooth_and_Related,Retinitis_Pigmentosa_and_Related,retina
HLCS	Inborn_error_of_metabolism_t1
HMBS	Dermatology_t2
HMCN1	Hereditary_retinopathy_t2,retina
HMGB3	Hereditary_Microcephaly_t2
HMGCL	Inborn_error_of_metabolism_t1
HMOX1	Anemia_t2
HMX1	Hereditary_retinopathy_t2,retina
HNF1A	Maturity-Onset_Diabetes_of_the_Young,_MODY_t1,Monogenic_diabetes_panel
HNF1B	Atypical_Hemolytic_Uremic_Syndrome_t2,Maturity-Onset_Diabetes_of_the_Young,_MODY_t1,Polycystic_Kidney_Disease_t1,Ca-Pi-Mg,Monogenic_diabetes_panel,Polycystic_kidney_disease_and_Related
HNF4A	Skeletal_dysplasia_t2,Atypical_Hemolytic_Uremic_Syndrome_t2,Polycystic_Kidney_Disease_t2,Maturity-Onset_Diabetes_of_the_Young,_MODY_t1,Monogenic_diabetes_panel
HNRNPA1	Neurodegenerative_disease_t2,Amyotrophic_lateral_sclerosis_t1,Amyotrophic_lateral_sclerosis
HNRNPA2B1	Muscular_dystrophy_t2,Myopathy_t2,Dementia_t2,Neurodegenerative_disease_t2,Amyotrophic_lateral_sclerosis_t1
HNRNPDL	Muscular_dystrophy_t2,Myopathy_t2,Limb_girdle_muscular_dystrophy
HNRNPU	Epilepsy_t2,Epilepsy_and_Related
HOGA1	Ca-Pi-Mg
HOMER2	Hearing_loss_t2,Hereditary_hearing_loss
HOXA1	Hereditary_Autism_t1
HOXA11	Coagulation_t2,Bleeding_Platelet_Disorder,Skeletal_Dysplasia_and_Related
HOXA13	Skeletal_dysplasia_t2
HOXB1	Hearing_loss_t2
HOXB13	Hereditary_pancancer
HOXC13	Dermatology_t2
HOXD10	Charcot_Marie_Tooth_and_Related
HOXD13	Skeletal_dysplasia_t2
HPCA	Dystonia_t1,Dyskinesia-dystonia-paralysis,Dystonia,Dystonia_and_Related
HPD	Lysosomal_storage_disease_t2,Inborn_error_of_metabolism_t2,Epilepsy_t2,Hereditary_Autism_t2
HPGD	Skeletal_dysplasia_t2,Sclerosing_Bone_Disease_Panel
HPRT1	Hereditary_Autism_t2,Lysosomal_storage_disease_t1,Dystonia,Lysosomal_Storage_Disease
HPS1	Dermatology_t2,Coagulation_t2,Hereditary_retinopathy_t2,Inflammatory_Bowel_t2,Very-early-onset_inflammatory_bowel_disease,Albinism_and_Related,Bleeding_Platelet_Disorder
HPS3	Dermatology_t2,Coagulation_t2,Hereditary_retinopathy_t2,Albinism_and_Related,Bleeding_Platelet_Disorder
HPS4	Dermatology_t2,Coagulation_t2,Hereditary_retinopathy_t2,Inflammatory_Bowel_t2,Very-early-onset_inflammatory_bowel_disease,Albinism_and_Related,Bleeding_Platelet_Disorder
HPS5	Dermatology_t2,Coagulation_t2,Hereditary_retinopathy_t2,Albinism_and_Related,Bleeding_Platelet_Disorder,Optic_neuropathy_and_Related
HPS6	Dermatology_t2,Coagulation_t2,Hereditary_retinopathy_t2,Inflammatory_Bowel_t2,Very-early-onset_inflammatory_bowel_disease,Albinism_and_Related,Bleeding_Platelet_Disorder
HR	Dermatology_t2
HRAS	Cardiomyopathy_t2,Skeletal_dysplasia_t2,Proportionate_short_stature_t2,Lysosomal_storage_disease_t2,Epilepsy_t2,Hereditary_Autism_t2,Hereditary_cancer_syndrome_Plus_t2,Rasopathies_t1,Neuroendocrine_tumor_t1,Cell-free_cancer,Hematologic_malignancy,Hereditary_pancancer,Hereditary_paraganglioma-pheochromocytoma_syndrome,Noonan_syndrome,Skeletal_Dysplasia_Panel,ALL_and_others_t1,ALL_and_others_t2,Circulating_tumor_DNA_assay_55,Germline_Cancer,Lymphoma_T_NK_cell_t2,MDS_MPN,Noonan_Syndrome_and_Related
HRG	Coagulation_t2,Atypical_Hemolytic_Uremic_Syndrome,Bleeding_Coagulopathy,Thrombosis
HS3ST3B1	Charcot_Marie_Tooth_and_Related
HS6ST1	Hypogonadotropic_hypogonadism_t1
HSD11B2	Atypical_Hemolytic_Uremic_Syndrome_t2
HSD17B10	Inborn_error_of_metabolism_t2,Epilepsy_t2,Hereditary_Autism_t2
HSD17B3	Disorders_of_sexual_development_t1,Disorders_of_sex_development
HSD17B4	Hearing_loss_t2,Hereditary_hearing_loss
HSD3B2	Disorders_of_sexual_development_t1,Disorders_of_sex_development
HSD3B7	Cholestasis_t1,Neonatal_cholestasis
HSF4	Hereditary_retinopathy_t2
HSPA9	Skeletal_Dysplasia_Panel,Anemia
HSPB1	Charcot-Marie-Tooth_disease_t1,Charcot-Marie-Tooth,Charcot_Marie_Tooth_and_Related
HSPB3	Charcot-Marie-Tooth,Charcot_Marie_Tooth_and_Related
HSPB8	Charcot-Marie-Tooth_disease_t1,Charcot-Marie-Tooth,Charcot_Marie_Tooth_and_Related
HSPD1	Ataxia_t2,Hereditary_spastic_paraplegia_t2,Epilepsy_t2,Hereditary_Autism_t2,Neurodegenerative_disease_t2,Amyotrophic_lateral_sclerosis_t2,Hereditary_spastic_paraplegia_panel
HSPG2	Skeletal_dysplasia_t2,Ataxia_t2,Skeletal_Dysplasia_Panel
HTRA1	Epilepsy_t2,Hereditary_retinopathy_t2,Hereditary_Stroke_t1,Stroke,Dementia_and_Related
HTRA2	Alzheimer's_disease_t2,Dementia_t2,Parkinson's_disease_t2,Neurodegenerative_disease_t2
HTT	Epilepsy_t2
HUWE1	Hereditary_Autism_t2
HYAL1	Lysosomal_storage_disease_t2,Mucopolysaccharidosis,Lysosomal_Storage_Disease
HYDIN	Hereditary_Primary_Ciliary_Dyskinesia_t1
IARS2	Skeletal_Dysplasia_Panel
IBA57	Hereditary_spastic_paraplegia_t2,Epilepsy_t2,Neurodegenerative_disease_t2
ICOS	Primary_immune_deficiency_t1,Inflammatory_Bowel_t1,Primary_immunodeficiency,Very-early-onset_inflammatory_bowel_disease,Autoimmunity_and_autoinflammatory_disorders,B_cell_and_Humoral_Immune_Deficiency,Severe_Combined_Immunodeficiency_and_CID
ID3	Lymphoma_t2,Lymphoma_t1,Lymphoma_B_cell_t1,Lymphoma_B_cell_t2
ID4	Skeletal_Dysplasia_Panel
IDH1	Skeletal_dysplasia_t2,Cell-free_cancer,Hematologic_malignancy,ALL_and_others_t1,ALL_and_others_t2,AML,Circulating_tumor_DNA_assay_55,MDS_MPN,Myeloma_t1
IDH2	Skeletal_dysplasia_t2,Hereditary_cancer_syndrome_Plus_t2,Neuroendocrine_tumor_t1,Lymphoma_t1,Cell-free_cancer,Hematologic_malignancy,Hereditary_paraganglioma-pheochromocytoma_syndrome,ALL_and_others_t1,ALL_and_others_t2,AML,Circulating_tumor_DNA_assay_55,Lymphoma_T_NK_cell_t1,Lymphoma_T_NK_cell_t2,MDS_MPN,Myeloma_t1
IDH3A	Retinitis_pigmentosa_t2,Hereditary_retinopathy_t2,Retinitis_Pigmentosa_and_Related
IDH3B	Hereditary_retinopathy_t2,Retinitis_pigmentosa_t1,Retinitis_pigmentosa,Retinitis_Pigmentosa_and_Related,retina
IDS	Skeletal_dysplasia_t2,Epilepsy_t2,Hereditary_Autism_t2,Lysosomal_storage_disease_t1,Mucopolysaccharidosis,Skeletal_Dysplasia_Panel,Lysosomal_Storage_Disease
IDUA	Cardiomyopathy_t2,Skeletal_dysplasia_t2,Proportionate_short_stature_t2,Lysosomal_storage_disease_t1,Mucopolysaccharidosis,Skeletal_Dysplasia_Panel,Lysosomal_Storage_Disease
IER3IP1	Epilepsy_t2,Maturity-Onset_Diabetes_of_the_Young,_MODY_t1,Hereditary_Microcephaly_t1,Monogenic_diabetes_panel
IFIH1	Hereditary_retinopathy_t2,Osteogenesis_imperfecta,Autoimmunity_and_autoinflammatory_disorders,B_cell_and_Humoral_Immune_Deficiency,Phagocyte_Defect_and_Infectious_disease,Severe_Combined_Immunodeficiency_and_CID
IFITM5	Skeletal_dysplasia_t2,Osteogenesis_imperfecta
IFNAR2	Phagocyte_Defect_and_Infectious_disease
IFNG	Coagulation_t2
IFNGR1	Primary_immune_deficiency_t2,Primary_immunodeficiency,Phagocyte_Defect_and_Infectious_disease
IFNGR2	Primary_immune_deficiency_t2,Primary_immunodeficiency,Phagocyte_Defect_and_Infectious_disease
IFNLR1	Hereditary_hearing_loss
IFRD1	Charcot_Marie_Tooth_and_Related
IFT122	Dermatology_t2,Skeletal_dysplasia_t2,Proportionate_short_stature_t2,Craniosynostosis,Skeletal_Dysplasia_Panel
IFT140	Skeletal_dysplasia_t2,Proportionate_short_stature_t2,Hereditary_retinopathy_t2,Retinitis_pigmentosa_t1,Retinitis_pigmentosa,Skeletal_Dysplasia_Panel,Spondyloepiphyseal_metaphyseal_dysplasia,Retinitis_Pigmentosa_and_Related,retina
IFT172	Skeletal_dysplasia_t2,Hereditary_retinopathy_t2,Polycystic_Kidney_Disease_t2,Retinitis_pigmentosa_t1,Nephronophthisis_t1,Retinitis_pigmentosa,Skeletal_Dysplasia_Panel,Spondyloepiphyseal_metaphyseal_dysplasia,Nephronophthisis_and_Related,Retinitis_Pigmentosa_and_Related,retina
IFT27	Hereditary_retinopathy_t2,retina
IFT43	Skeletal_dysplasia_t2,Craniosynostosis,Skeletal_Dysplasia_Panel
IFT52	Skeletal_dysplasia_t2,Skeletal_Dysplasia_Panel
IFT80	Skeletal_dysplasia_t2,Skeletal_Dysplasia_Panel
IFT81	Hereditary_retinopathy_t2,Skeletal_Dysplasia_Panel,retina
IGBP1	Hereditary_Autism_t2
IGF1	Skeletal_dysplasia_t2,Hereditary_Autism_t2,Proportionate_short_stature_t1
IGF1R	Skeletal_dysplasia_t2,Hereditary_Autism_t2,Proportionate_short_stature_t1,Cell-free_cancer
IGFALS	Skeletal_dysplasia_t2,Proportionate_short_stature_t2
IGHMBP2	Muscular_dystrophy_t2,Myopathy_t2,Charcot-Marie-Tooth_disease_t1,Charcot-Marie-Tooth,Congenital_myopathy,Charcot_Marie_Tooth_and_Related
IGLL1	Primary_immune_deficiency_t2
IGSF1	Hypothyroidism_t2,Congenital_Hypothyroidism
IHH	Skeletal_dysplasia_t2,Proportionate_short_stature_t2,Skeletal_Dysplasia_Panel
IKBKB	Primary_immune_deficiency_t2,Lymphoma_t1,Autoimmunity_and_autoinflammatory_disorders,B_cell_and_Humoral_Immune_Deficiency,Lymphoma_T_NK_cell_t2,Phagocyte_Defect_and_Infectious_disease,Severe_Combined_Immunodeficiency_and_CID
IKBKG	Inflammatory_Bowel_t2,Primary_immunodeficiency,Sclerosing_Bone_Disease_Panel,Very-early-onset_inflammatory_bowel_disease
IKZF1	Primary_immune_deficiency_t1,Lymphoma_t1,Hematologic_malignancy,B_cell_and_Humoral_Immune_Deficiency,ALL_and_others_t1,ALL_and_others_t2,AML,Hereditary_Myeloid_Leukemia_Panel,Myeloma_t1
IL10	Inflammatory_Bowel_t2,Very-early-onset_inflammatory_bowel_disease,Autoimmunity_and_autoinflammatory_disorders,B_cell_and_Humoral_Immune_Deficiency,Phagocyte_Defect_and_Infectious_disease
IL10RA	Primary_immune_deficiency_t1,Inflammatory_Bowel_t1,Very-early-onset_inflammatory_bowel_disease,Autoimmunity_and_autoinflammatory_disorders,B_cell_and_Humoral_Immune_Deficiency,Phagocyte_Defect_and_Infectious_disease
IL10RB	Primary_immune_deficiency_t1,Inflammatory_Bowel_t1,Very-early-onset_inflammatory_bowel_disease,Autoimmunity_and_autoinflammatory_disorders,B_cell_and_Humoral_Immune_Deficiency,Phagocyte_Defect_and_Infectious_disease
IL11RA	Craniosynostosis
IL12B	Primary_immune_deficiency_t2,Primary_immunodeficiency,Phagocyte_Defect_and_Infectious_disease
IL12RB1	Primary_immune_deficiency_t2,Primary_immunodeficiency,Phagocyte_Defect_and_Infectious_disease
IL17F	Primary_immune_deficiency_t2,Phagocyte_Defect_and_Infectious_disease
IL17RA	Primary_immune_deficiency_t2,Phagocyte_Defect_and_Infectious_disease
IL17RC	Primary_immune_deficiency_t2,Phagocyte_Defect_and_Infectious_disease
IL17RD	Hypogonadotropic_hypogonadism_t1
IL1A	corneal_keratoconus
IL1B	corneal_keratoconus
IL1RAPL1	Hereditary_Autism_t2,Autism_and_Related
IL1RN	Autoinflammatory_disorders,Skeletal_Dysplasia_Panel,corneal_keratoconus
IL21	Primary_immune_deficiency_t2,Inflammatory_Bowel_t2,Very-early-onset_inflammatory_bowel_disease
IL21R	Primary_immune_deficiency_t2
IL2RA	Primary_immune_deficiency_t2,Inflammatory_Bowel_t1,Familial_hemophagocytic_lymphohistiocytosis,Primary_immunodeficiency,Very-early-onset_inflammatory_bowel_disease,B_cell_and_Humoral_Immune_Deficiency,Autoimmunity_and_autoinflammatory_disorders,Hemophagocytic_Lymphohistiocytosis_and_Related
IL2RG	Primary_immune_deficiency_t1,Inflammatory_Bowel_t1,Familial_hemophagocytic_lymphohistiocytosis,Primary_immunodeficiency,Very-early-onset_inflammatory_bowel_disease,Hemophagocytic_Lymphohistiocytosis_and_Related,Severe_Combined_Immunodeficiency_and_CID
IL36RN	Dermatology_t2,Autoinflammatory_disorders
IL7R	Primary_immune_deficiency_t1,Primary_immunodeficiency,ALL_and_others_t2,Lymphoma_T_NK_cell_t2,Severe_Combined_Immunodeficiency_and_CID
ILDR1	Hearing_loss_t2,Hereditary_hearing_loss,Hearing_Loss_and_Related_t2
ILK	Cardiomyopathy_t2,Dilated_cardiomyopathy
IMMP2L	Hereditary_Autism_t2,corneal_keratoconus
IMPA1	Hereditary_Autism_t2
IMPDH1	Hereditary_retinopathy_t2,Retinitis_pigmentosa_t1,Leber_congenital_amaurosis,Retinitis_pigmentosa,Leber's_Congenital_Amaurosis_and_Related,Retinitis_Pigmentosa_and_Related,retina
IMPG1	Hereditary_retinopathy_t2,Macular_dystrophy,Retinitis_pigmentosa,Macular_dystrophy_and_Related,Retinitis_Pigmentosa_and_Related,retina
IMPG2	Hereditary_retinopathy_t2,Retinitis_pigmentosa_t1,Macular_dystrophy,Retinitis_pigmentosa,Macular_dystrophy_and_Related,Retinitis_Pigmentosa_and_Related,retina
INF2	Charcot-Marie-Tooth_disease_t2,Atypical_Hemolytic_Uremic_Syndrome_t2,Charcot-Marie-Tooth,Glomerulopathy,Atypical_Hemolytic_Uremic_Syndrome,Bleeding_Coagulopathy,Charcot_Marie_Tooth_and_Related,Thrombosis
INO80	B_cell_and_Humoral_Immune_Deficiency
INPP5E	Ataxia_t2,Retinitis_pigmentosa_t2,Hereditary_retinopathy_t1,Retinitis_Pigmentosa_and_Related,retina
INPP5K	Muscular_dystrophy_t2,Myopathy_t2
INPPL1	Skeletal_dysplasia_t2,Proportionate_short_stature_t2,Skeletal_Dysplasia_Panel,Spondyloepiphyseal_metaphyseal_dysplasia
INS	Polycystic_Kidney_Disease_t2,Maturity-Onset_Diabetes_of_the_Young,_MODY_t1,Monogenic_diabetes_panel
INSL3	Disorders_of_sexual_development_t2
INSR	Skeletal_dysplasia_t2,Proportionate_short_stature_t2,Hereditary_Autism_t2,Maturity-Onset_Diabetes_of_the_Young,_MODY_t1,Monogenic_diabetes_panel
INTU	Skeletal_Dysplasia_Panel
INVS	Retinitis_pigmentosa_t2,Hereditary_retinopathy_t2,Hereditary_Primary_Ciliary_Dyskinesia_t2,Nephronophthisis_t1,Polycystic_Kidney_Disease_t1,Nephronophthisis_and_Related,Polycystic_kidney_disease_and_Related,Retinitis_Pigmentosa_and_Related,retina
IPO5	Androgenetic_alopecia,corneal_keratoconus
IQCB1	Retinitis_pigmentosa_t2,Polycystic_Kidney_Disease_t2,Hereditary_retinopathy_t1,Nephronophthisis_t1,Leber_congenital_amaurosis,Leber's_Congenital_Amaurosis_and_Related,Nephronophthisis_and_Related,Retinitis_Pigmentosa_and_Related,retina
IQSEC2	Epilepsy_t2,Hereditary_Autism_t2,Early_onset_epilepsy,Epilepsy_and_Related
IRAK1	Lymphoma_B_cell_t2,Phagocyte_Defect_and_Infectious_disease
IRAK4	Lymphoma_B_cell_t2,Phagocyte_Defect_and_Infectious_disease
IRF2BP2	Autoimmunity_and_autoinflammatory_disorders,B_cell_and_Humoral_Immune_Deficiency
IRF2BPL	Ataxia_t2,Hereditary_spastic_paraplegia_t2,Epilepsy_t2,Hypogonadotropic_hypogonadism_t2,Neurodegenerative_disease_t2
IRF3	Phagocyte_Defect_and_Infectious_disease
IRF4	Androgenetic_alopecia,Lymphoma_T_NK_cell_t2,Myeloma_t1
IRF7	Primary_immunodeficiency,Phagocyte_Defect_and_Infectious_disease
IRF8	Primary_immune_deficiency_t2,Phagocyte_Defect_and_Infectious_disease
IRS1	Skeletal_dysplasia_t2,Proportionate_short_stature_t2
IRX1	Hereditary_retinopathy_t2
IRX5	Hereditary_Autism_t2
ISCU	Myopathy_t2,Metabolic_myopathy
ISG15	Primary_immune_deficiency_t2,Phagocyte_Defect_and_Infectious_disease
ITCH	Hemophagocytic_Lymphohistiocytosis_and_Related
ITGA2	Coagulation_t2,Bleeding_Platelet_Disorder
ITGA2B	Coagulation_t2,Bleeding_Platelet_Disorder
ITGA3	Dermatology_t1,Bleeding_Platelet_Disorder
ITGA6	Dermatology_t1
ITGA7	Muscular_dystrophy_t2,Myopathy_t2,Hereditary_Autism_t2,Congenital_muscular_dystrophy,Limb_girdle_muscular_dystrophy
ITGB2	Primary_immune_deficiency_t2,Inflammatory_Bowel_t1,Primary_immunodeficiency,Very-early-onset_inflammatory_bowel_disease,Phagocyte_Defect_and_Infectious_disease
ITGB3	Coagulation_t2,Bleeding_Platelet_Disorder
ITGB4	Dermatology_t1
ITK	Primary_immune_deficiency_t1,Familial_hemophagocytic_lymphohistiocytosis,B_cell_and_Humoral_Immune_Deficiency,Hemophagocytic_Lymphohistiocytosis_and_Related,Hereditary_Myeloid_Leukemia_Panel,Severe_Combined_Immunodeficiency_and_CID
ITM2B	Ataxia_t2,Hereditary_retinopathy_t2,Hereditary_Stroke_t1,Stroke,retina
ITPA	Epilepsy_t2
ITPR1	Hereditary_Autism_t2,Ataxia_t1,Ataxia_and_Related
ITPR2	Androgenetic_alopecia
IVD	Inborn_error_of_metabolism_t1,Inborn_Error_of_Metabolism
IYD	Hypothyroidism_t1,Congenital_Hypothyroidism
JAG1	Hereditary_retinopathy_t2,Polycystic_Kidney_Disease_t2,Cholestasis_t1,Hereditary_hearing_loss,Neonatal_cholestasis,Hearing_Loss_and_Related_t2,retina,glaucoma
JAGN1	Congenital_hematologic_disease,Severe_congenital_neutropenia
JAK1	ALL_and_others_t2,Autoimmunity_and_autoinflammatory_disorders,B_cell_and_Humoral_Immune_Deficiency,Lymphoma_T_NK_cell_t1,Lymphoma_T_NK_cell_t2,Phagocyte_Defect_and_Infectious_disease
JAK2	Cell-free_cancer,Hematologic_malignancy,ALL_and_others_t1,ALL_and_others_t2,AML,Bone_Marrow_Failure_Germline_Predisposition,Erythrocytosis,Lymphoma_B_cell_t1,Lymphoma_B_cell_t2,Lymphoma_T_NK_cell_t1,Lymphoma_T_NK_cell_t2,MDS_MPN,Myeloma_t1,Thrombosis
JAK3	Primary_immune_deficiency_t2,Lymphoma_t1,Cell-free_cancer,Hematologic_malignancy,Primary_immunodeficiency,ALL_and_others_t2,Bone_Marrow_Failure_Germline_Predisposition,Lymphoma_T_NK_cell_t1,Lymphoma_T_NK_cell_t2,Severe_Combined_Immunodeficiency_and_CID
JMJD1C	Epilepsy_t2
JPH2	Cardiomyopathy_t2,Hypertrophic_cardiomyopathy
JUP	Arrhythmia_t2,Cardiomyopathy_t2,Dermatology_t1,Arrhythmia,Dilated_cardiomyopathy,Arrhythmia_and_Related
KANK4	corneal_dystrophy
KANSL1	Epilepsy_t2,Hereditary_Microcephaly_t2,Bone_Marrow_Failure_Germline_Predisposition
KARS1	Charcot-Marie-Tooth_disease_t2,Hearing_loss_t2,Hereditary_hearing_loss,Charcot_Marie_Tooth_and_Related
KAT6A	Hereditary_Microcephaly_t2,Hereditary_Autism_t2
KAT6B	Skeletal_dysplasia_t2,Rasopathies_t2,Hereditary_Autism_t2,Noonan_syndrome
KATNAL2	Hereditary_Autism_t2
KATNB1	Hereditary_Microcephaly_t2
KATNIP	Hereditary_retinopathy_t2
KBTBD13	Muscular_dystrophy_t2,Myopathy_t1,Congenital_myopathy,Myofibrillar_myopathy,Myopathy_and_Related
KCNA1	Arrhythmia_t2,Epilepsy_t2,Atypical_Hemolytic_Uremic_Syndrome_t2,Ataxia_t1,Ataxia,Ca-Pi-Mg,Metabolic_myopathy,Paroxysmal_movement_disorder,Ataxia_and_Related
KCNA2	Epilepsy_t2,Early_onset_epilepsy,Focal_epilepsy
KCNA5	Arrhythmia_t2,Primary_Pulmonary_Hypertension_and_Related_Disordisorders
KCNAB2	Epilepsy_t2
KCNB1	Epilepsy_t2,Hereditary_Autism_t2,Epilepsy_and_Related
KCNC1	Epilepsy_t2
KCNC3	Ataxia_t1,Ataxia_and_Related
KCND2	Epilepsy_t2
KCND3	Arrhythmia_t1,Ataxia_t1,Arrhythmia_and_Related,Ataxia_and_Related,corneal_keratoconus
KCNE1	Cardiomyopathy_t2,Arrhythmia_t1,Hearing_loss_t1,Arrhythmia,Hereditary_hearing_loss,Arrhythmia_and_Related
KCNE2	Cardiomyopathy_t2,Arrhythmia_t1,Arrhythmia,Arrhythmia_and_Related
KCNE3	Cardiomyopathy_t2,Arrhythmia_t1,Arrhythmia,Metabolic_myopathy,Arrhythmia_and_Related
KCNE5	Arrhythmia_t2
KCNH1	Epilepsy_t2
KCNH2	Cardiomyopathy_t2,Epilepsy_t2,Arrhythmia_t1,Arrhythmia,Arrhythmia_and_Related,Sudden_Cardiac_Arrest_and_Related
KCNH5	Epilepsy_t2
KCNJ1	Atypical_Hemolytic_Uremic_Syndrome_t2,Acid-base-electro_gene
KCNJ10	Ataxia_t2,Epilepsy_t2,Hearing_loss_t2,Atypical_Hemolytic_Uremic_Syndrome_t2,Hereditary_Autism_t2,Acid-base-electro_gene,Hereditary_hearing_loss
KCNJ11	Epilepsy_t2,Polycystic_Kidney_Disease_t2,Hereditary_Autism_t2,Maturity-Onset_Diabetes_of_the_Young,_MODY_t1,Monogenic_diabetes_panel
KCNJ13	Hereditary_retinopathy_t1,Leber_congenital_amaurosis,Vitreoretinopathy,Leber's_Congenital_Amaurosis_and_Related,Retinitis_Pigmentosa_and_Related,Vitreoretinopathy_and_Related,corneal_dystrophy,retina
KCNJ16	Acid-base-electro_gene
KCNJ2	Cardiomyopathy_t2,Muscular_dystrophy_t2,Myopathy_t2,Hereditary_Stroke_t2,Arrhythmia_t1,Arrhythmia,Dyskinesia-dystonia-paralysis,Arrhythmia_and_Related,Sudden_Cardiac_Arrest_and_Related
KCNJ5	Cardiomyopathy_t2,Atypical_Hemolytic_Uremic_Syndrome_t2,Arrhythmia_t1,Arrhythmia,Arrhythmia_and_Related
KCNJ8	Cardiomyopathy_t2,Arrhythmia_t1,Arrhythmia_and_Related
KCNK3	Arrhythmia_t2,Primary_Pulmonary_Hypertension_and_Related_Disordisorders
KCNK9	Hereditary_Autism_t2
KCNMA1	Epilepsy_t2,Dystonia_t2,Parkinson's_disease_t2,Dyskinesia-dystonia-paralysis
KCNN4	Anemia_t1,Hemolytic_anemia,Anemia
KCNQ1	Cardiomyopathy_t2,Hereditary_Stroke_t2,Arrhythmia_t1,Hearing_loss_t1,Arrhythmia,Hereditary_hearing_loss,Arrhythmia_and_Related,Sudden_Cardiac_Arrest_and_Related
KCNQ2	Arrhythmia_t2,Hereditary_Autism_t2,Epilepsy_t1,Early_onset_epilepsy,Epilepsy_and_Related
KCNQ3	Arrhythmia_t2,Epilepsy_t1,Early_onset_epilepsy,Focal_epilepsy,Epilepsy_and_Related
KCNQ4	Hearing_loss_t1,Hereditary_hearing_loss,Hearing_Loss_and_Related_t1,Hearing_Loss_and_Related_t2
KCNQ5	Epilepsy_t2
KCNT1	Arrhythmia_t2,Epilepsy_t1,Focal_epilepsy,Epilepsy_and_Related
KCNT2	Epilepsy_t2
KCNV2	Epilepsy_t2,Hereditary_retinopathy_t2,Cone-Rod_Dystrophy_and_Related,Retinitis_Pigmentosa_and_Related,retina
KCTD1	Dermatology_t2,Skeletal_dysplasia_t2
KCTD13	Hereditary_Autism_t2
KCTD17	Dystonia_t1,Dyskinesia-dystonia-paralysis,Dystonia,Dystonia_and_Related
KCTD3	Epilepsy_t2
KCTD7	Lysosomal_storage_disease_t2,Epilepsy_t2,Hereditary_retinopathy_t2,Hereditary_Autism_t2,Epilepsy_and_Related
KDM5B	Hereditary_Autism_t2
KDM5C	Hereditary_spastic_paraplegia_t2,Epilepsy_t2,Hereditary_Autism_t2,Neurodegenerative_disease_t2
KDM6A	Epilepsy_t2,Hereditary_Autism_t2,Proportionate_short_stature_t1,Cell-free_cancer,Hematologic_malignancy,Autoimmunity_and_autoinflammatory_disorders,Congenital_Hypothyroidism,Erythrocytosis,Severe_Combined_Immunodeficiency_and_CID
KDR	Cell-free_cancer
KDSR	Dermatology_t2
KEAP1	Cell-free_cancer
KERA	corneal_dystrophy
KIAA0586	Skeletal_dysplasia_t2,Hereditary_retinopathy_t2,Skeletal_Dysplasia_Panel
KIAA0753	Hereditary_retinopathy_t2,Skeletal_Dysplasia_Panel
KIAA1549	Hereditary_retinopathy_t2,Retinitis_pigmentosa_t1,Retinitis_pigmentosa,Retinitis_Pigmentosa_and_Related,retina
KIDINS220	Hereditary_spastic_paraplegia_t2,Neurodegenerative_disease_t2
KIF11	Hereditary_retinopathy_t2,Hereditary_Autism_t2,Hereditary_Microcephaly_t1,Pediatric_retinal_vascular_disease,Vitreoretinopathy,Vitreoretinopathy_and_Related,retina
KIF1A	Ataxia_t2,Hereditary_spastic_paraplegia_t2,Epilepsy_t2,Hereditary_Microcephaly_t2,Hereditary_Autism_t2,Neurodegenerative_disease_t2,Charcot-Marie-Tooth_disease_t1,Charcot_Marie_Tooth_and_Related,Optic_neuropathy_and_Related
KIF1B	Hereditary_cancer_syndrome_Plus_t2,Charcot-Marie-Tooth_disease_t1,Neuroendocrine_tumor_t1,Charcot-Marie-Tooth,Hereditary_paraganglioma-pheochromocytoma_syndrome,Charcot_Marie_Tooth_and_Related
KIF1C	Ataxia_t2,Hereditary_spastic_paraplegia_t2,Neurodegenerative_disease_t2
KIF21A	Hereditary_Autism_t2
KIF22	Skeletal_dysplasia_t2,Skeletal_Dysplasia_Panel
KIF23	Hemolytic_anemia,Anemia
KIF2A	Malformation_of_cortical_development
KIF5A	Charcot-Marie-Tooth_disease_t2,Ataxia_t2,Hereditary_Autism_t2,Neurodegenerative_disease_t2,Amyotrophic_lateral_sclerosis_t2,Hereditary_spastic_paraplegia_t1,Charcot-Marie-Tooth,Hereditary_spastic_paraplegia_panel,Charcot_Marie_Tooth_and_Related,Spastic_Paraplegia_and_Related
KIF5C	Malformation_of_cortical_development
KIF7	Skeletal_dysplasia_t2,Ataxia_t2,Hereditary_retinopathy_t2,Hereditary_Autism_t2,retina
KIFBP	Epilepsy_t2,Hereditary_Autism_t2,Hirschsprung's_disease
KIRREL3	Hereditary_Autism_t2
KISS1	Hypogonadotropic_hypogonadism_t1
KISS1R	Disorders_of_sexual_development_t1,Hypogonadotropic_hypogonadism_t1,Isolated_Hypogonadotropic_Hypogonadism
KIT	Dermatology_t2,Hearing_loss_t2,Cell-free_cancer,Hematologic_malignancy,Hereditary_pancancer,ALL_and_others_t1,ALL_and_others_t2,AML,Albinism_and_Related,Circulating_tumor_DNA_assay_55,Lymphoma_T_NK_cell_t1,Lymphoma_T_NK_cell_t2,MDS_MPN
KITLG	Dermatology_t2,Hearing_loss_t2,Hereditary_hearing_loss
KIZ	Hereditary_retinopathy_t2,Retinitis_pigmentosa_t1,Retinitis_pigmentosa,Retinitis_Pigmentosa_and_Related,retina
KL	Skeletal_dysplasia_t2,Sclerosing_Bone_Disease_Panel
KLF1	Anemia_t2,Hemolytic_anemia,Anemia
KLF11	Polycystic_Kidney_Disease_t2,Maturity-Onset_Diabetes_of_the_Young,_MODY_t1,Monogenic_diabetes_panel
KLF2	Lymphoma_t1,Lymphoma_B_cell_t1,Lymphoma_B_cell_t2
KLF8	Hereditary_Autism_t2
KLHL24	Cardiomyopathy_t2,Dermatology_t2
KLHL3	Acid-base-electro_gene
KLHL40	Muscular_dystrophy_t2,Myopathy_t1,Congenital_myopathy,Myofibrillar_myopathy,Myopathy_and_Related
KLHL41	Muscular_dystrophy_t2,Myopathy_t1,Myopathy_and_Related
KLHL6	Lymphoma_t2
KLHL7	Hereditary_retinopathy_t2,Retinitis_pigmentosa_t1,Retinitis_pigmentosa,Retinitis_Pigmentosa_and_Related,retina
KLKB1	Coagulation_t2,Atypical_Hemolytic_Uremic_Syndrome,Bleeding_Coagulopathy,Thrombosis
KMT2A	Skeletal_dysplasia_t2,Hereditary_Autism_t2,Hematologic_malignancy,ALL_and_others_t1,ALL_and_others_t2,Hereditary_Myeloid_Leukemia_Panel,Lymphoma_B_cell_t1,Lymphoma_B_cell_t2,Myeloma_t1
KMT2B	Parkinson's_disease_t2,Neurodegenerative_disease_t2,Dystonia_t1,Dystonia,Lymphoma_B_cell_t2,Dystonia_and_Related
KMT2C	Hematologic_malignancy
KMT2D	Epilepsy_t2,Hereditary_Microcephaly_t2,Hereditary_Autism_t2,Hereditary_cancer_syndrome_Plus_t2,Lymphoma_t2,Proportionate_short_stature_t1,Neuroendocrine_tumor_t1,Congenital_diarrhea,Hematologic_malignancy,Hereditary_paraganglioma-pheochromocytoma_syndrome,Severe_Combined_Immunodeficiency_and_CID,Autoimmunity_and_autoinflammatory_disorders,Congenital_Hypothyroidism,Lymphoma_B_cell_t1,Lymphoma_T_NK_cell_t1,Lymphoma_T_NK_cell_t2,Myeloma_t1
KMT2E	Epilepsy_t2,Hereditary_Autism_t2
KMT5B	Hereditary_Autism_t2
KNG1	Coagulation_t2,Atypical_Hemolytic_Uremic_Syndrome,Bleeding_Coagulopathy,Thrombosis
KNL1	Hereditary_Microcephaly_t1
KPNA7	Epilepsy_t2
KRAS	Dermatology_t2,Skeletal_dysplasia_t2,Proportionate_short_stature_t2,Epilepsy_t2,Hereditary_Autism_t2,Cardiomyopathy_t1,Rasopathies_t1,Cell-free_cancer,Hematologic_malignancy,Hereditary_pancancer,Noonan_syndrome,ALL_and_others_t1,ALL_and_others_t2,AML,Bone_Marrow_Failure_Germline_Predisposition,Cardiomyopathy_and_Related,Circulating_tumor_DNA_assay_55,Germline_Cancer,Lymphoma_B_cell_t1,Lymphoma_B_cell_t2,Lymphoma_T_NK_cell_t1,Lymphoma_T_NK_cell_t2,MDS_MPN,Myeloma_t1,Noonan_Syndrome_and_Related
KRIT1	Cerebral_cavernous_malformations,Primary_Pulmonary_Hypertension_and_Related_Disordisorders
KRT1	Dermatology_t2
KRT10	Dermatology_t2
KRT12	Hereditary_retinopathy_t2,Corneal_Dystrophy_and_Related,corneal_dystrophy
KRT14	Dermatology_t1
KRT16	Dermatology_t2
KRT17	Dermatology_t2
KRT2	Dermatology_t2
KRT3	Hereditary_retinopathy_t2,Corneal_Dystrophy_and_Related,corneal_dystrophy
KRT5	Dermatology_t1
KRT6A	Dermatology_t2
KRT6B	Dermatology_t2
KRT6C	Dermatology_t2
KRT71	Dermatology_t2
KRT72	corneal_keratoconus
KRT74	Dermatology_t2
KRT81	Dermatology_t2
KRT83	Dermatology_t2
KRT86	Dermatology_t2
KRT9	Dermatology_t2
KYNU	Skeletal_dysplasia_t2
L1CAM	Ataxia_t2,Hereditary_Autism_t2,Neurodegenerative_disease_t2,Hereditary_spastic_paraplegia_t1,Hereditary_spastic_paraplegia_panel,Hirschsprung's_disease,Spastic_Paraplegia_and_Related
L2HGDH	Hereditary_spastic_paraplegia_t2,Lysosomal_storage_disease_t2,Epilepsy_t2,Neurodegenerative_disease_t2
LAMA1	Ataxia_t2,Hereditary_retinopathy_t2,retina
LAMA2	Cardiomyopathy_t2,Myopathy_t2,Lysosomal_storage_disease_t2,Epilepsy_t2,Hereditary_Autism_t2,Muscular_dystrophy_t1,Congenital_muscular_dystrophy,Muscular_Dystrophy_and_Related
LAMA3	Dermatology_t1
LAMA4	Cardiomyopathy_t2,Dilated_cardiomyopathy
LAMB2	Congenital_myopathy,Glomerulopathy,Glomerular_basement_membrane_disorders,glaucoma
LAMB3	Dermatology_t1
LAMC1	corneal_dystrophy
LAMC2	Dermatology_t1
LAMC3	Hereditary_Autism_t2
LAMP2	Cardiomyopathy_t2,Muscular_dystrophy_t2,Myopathy_t2,Lysosomal_storage_disease_t2,Hereditary_Autism_t2,Dilated_cardiomyopathy,Hypertrophic_cardiomyopathy,Myofibrillar_myopathy,Retinitis_Pigmentosa_and_Related
LAMTOR2	Bone_Marrow_Failure_Germline_Predisposition
LARGE1	Cardiomyopathy_t2,Myopathy_t2,Epilepsy_t2,Hereditary_Autism_t2,Muscular_dystrophy_t1,Congenital_muscular_dystrophy,Muscular_Dystrophy_and_Related
LARP7	Skeletal_dysplasia_t2,Proportionate_short_stature_t2
LARS2	Ataxia_t2,Hearing_loss_t2,Hereditary_hearing_loss
LAS1L	Hereditary_Autism_t2
LBR	Skeletal_dysplasia_t2,Epilepsy_t2,Skeletal_Dysplasia_Panel
LBX1	Skeletal_dysplasia_t2
LCA5	Retinitis_pigmentosa_t2,Hereditary_retinopathy_t1,Leber_congenital_amaurosis,Leber's_Congenital_Amaurosis_and_Related,Retinitis_Pigmentosa_and_Related,retina
LCAT	Hereditary_Dyslipidemia_t1,Glomerulopathy,Dyslipidemia_and_Related
LCK	Primary_immune_deficiency_t2,Autoimmunity_and_autoinflammatory_disorders,Severe_Combined_Immunodeficiency_and_CID
LCT	Cholestasis_t2
LDB3	Arrhythmia_t2,Muscular_dystrophy_t2,Charcot-Marie-Tooth_disease_t2,Lysosomal_storage_disease_t2,Cardiomyopathy_t1,Myopathy_t1,Dilated_cardiomyopathy,Hypertrophic_cardiomyopathy,Myofibrillar_myopathy,Cardiomyopathy_and_Related,Myopathy_and_Related,Sudden_Cardiac_Arrest_and_Related
LDHA	Myopathy_t2,Lysosomal_storage_disease_t2,Metabolic_myopathy
LDHB	Hemolytic_anemia
LDLR	Hereditary_Stroke_t2,Hereditary_Dyslipidemia_t1,Dyslipidemia_and_Related
LDLRAP1	Hereditary_Dyslipidemia_t1,Dyslipidemia_and_Related
LEMD2	Arrhythmia_t2,Cardiomyopathy_t2,Hereditary_retinopathy_t2
LEMD3	Skeletal_dysplasia_t2,Sclerosing_Bone_Disease_Panel
LEP	Disorders_of_sexual_development_t2,Hypogonadotropic_hypogonadism_t2
LEPR	Disorders_of_sexual_development_t2,Hypogonadotropic_hypogonadism_t2
LFNG	Skeletal_dysplasia_t2,Proportionate_short_stature_t2
LGI1	Epilepsy_t2,Focal_epilepsy,Epilepsy_and_Related
LHB	Hypogonadotropic_hypogonadism_t1
LHCGR	Hypogonadotropic_hypogonadism_t2,Disorders_of_sexual_development_t1,Disorders_of_sex_development
LHFPL5	Hearing_loss_t2,Hereditary_hearing_loss
LHX3	Skeletal_dysplasia_t2,Disorders_of_sexual_development_t2,Hearing_loss_t2,Hereditary_Autism_t2,Proportionate_short_stature_t1,Hypothyroidism_t1,Hypogonadotropic_hypogonadism_t1,Congenital_Hypothyroidism
LHX4	Skeletal_dysplasia_t2,Proportionate_short_stature_t2
LIAS	Epilepsy_t2
LIFR	Skeletal_dysplasia_t2,Proportionate_short_stature_t2,Skeletal_Dysplasia_Panel
LIG4	Primary_immune_deficiency_t2,Hereditary_Microcephaly_t2,Hereditary_Autism_t2,Inflammatory_Bowel_t1,Hereditary_pancancer,Very-early-onset_inflammatory_bowel_disease,Bone_Marrow_Failure_Germline_Predisposition,Severe_Combined_Immunodeficiency_and_CID
LIM2	Hereditary_retinopathy_t2
LIMS2	Muscular_dystrophy_t2,Myopathy_t2,Limb_girdle_muscular_dystrophy
LIPA	Lysosomal_storage_disease_t1,Hereditary_Dyslipidemia_t1,Dyslipidemia_and_Related
LIPC	Hereditary_Dyslipidemia_t1,Dyslipidemia_and_Related
LIPG	Dyslipidemia_and_Related
LIPH	Dermatology_t2
LIPN	Dermatology_t1
LITAF	Charcot-Marie-Tooth_disease_t1,Charcot-Marie-Tooth,Charcot_Marie_Tooth_and_Related
LMAN1	Coagulation_t1,Atypical_Hemolytic_Uremic_Syndrome,Bleeding_Coagulopathy,Thrombosis
LMBR1	Skeletal_dysplasia_t2
LMBRD1	Lysosomal_storage_disease_t2,Inborn_error_of_metabolism_t2,Hereditary_Autism_t2
LMF1	Cholestasis_t2,Hereditary_Dyslipidemia_t1,Dyslipidemia_and_Related
LMNA	Arrhythmia_t2,Dermatology_t2,Skeletal_dysplasia_t2,Myopathy_t2,Cardiomyopathy_t1,Muscular_dystrophy_t1,Charcot-Marie-Tooth_disease_t1,Charcot-Marie-Tooth,Congenital_muscular_dystrophy,Dilated_cardiomyopathy,Limb_girdle_muscular_dystrophy,Arrhythmia_and_Related,Atypical_Hemolytic_Uremic_Syndrome,Bleeding_Coagulopathy,Cardiomyopathy_and_Related,Charcot_Marie_Tooth_and_Related,Muscular_Dystrophy_and_Related,Thrombosis
LMNB1	Ataxia_t2,Epilepsy_t2
LMNB2	Epilepsy_t2
LMOD2	Cardiomyopathy_t2
LMOD3	Muscular_dystrophy_t2,Myopathy_t2
LMX1A	Hearing_loss_t2,Hereditary_hearing_loss
LMX1B	Skeletal_dysplasia_t2,Glomerulopathy,Glomerular_basement_membrane_disorders,glaucoma
LONP1	Skeletal_dysplasia_t2,Skeletal_Dysplasia_Panel
LORICRIN	Dermatology_t2
LOX	Connective_tissue_disorder_t2,Familial_thoracic_aortic_aneurysms_and_aortic_dissections,Connective_Tissue_Disorder_and_Related,Marfan_and_Related,corneal_keratoconus
LOXHD1	Hearing_loss_t2,Hereditary_retinopathy_t2,Hereditary_hearing_loss,Hearing_Loss_and_Related_t2,corneal_dystrophy
LPAR6	Dermatology_t2
LPIN1	Myopathy_t2,Metabolic_myopathy
LPIN2	Anemia_t2,Skeletal_Dysplasia_Panel,Anemia
LPL	Hereditary_Dyslipidemia_t1,Stroke,Dyslipidemia_and_Related
LRAT	Retinitis_pigmentosa_t1,Hereditary_retinopathy_t1,Leber_congenital_amaurosis,Retinitis_pigmentosa,Leber's_Congenital_Amaurosis_and_Related,Retinitis_Pigmentosa_and_Related,retina
LRBA	Inflammatory_Bowel_t2,Primary_immune_deficiency_t1,Primary_immunodeficiency,Very-early-onset_inflammatory_bowel_disease,Autoimmunity_and_autoinflammatory_disorders,B_cell_and_Humoral_Immune_Deficiency
LRIT3	Hereditary_retinopathy_t2,Congenital_Stationary_Night_Blindness_and_Related,retina
LRMDA	Dermatology_t2,Hereditary_retinopathy_t2,Albinism_and_Related,Optic_neuropathy_and_Related
LRP2	Hearing_loss_t2,Hereditary_retinopathy_t2,Vitreoretinopathy,Vitreoretinopathy_and_Related,retina
LRP4	Skeletal_dysplasia_t2,Sclerosing_Bone_Disease_Panel
LRP5	Skeletal_dysplasia_t2,Hereditary_retinopathy_t2,Polycystic_Kidney_Disease_t1,Osteogenesis_imperfecta,Pediatric_retinal_vascular_disease,Sclerosing_Bone_Disease_Panel,Vitreoretinopathy,Polycystic_kidney_disease_and_Related,Vitreoretinopathy_and_Related,retina
LRP6	Dermatology_t2
LRPPRC	Ataxia_t2,Epilepsy_t2
LRRC10	Cardiomyopathy_t2
LRRK1	Sclerosing_Bone_Disease_Panel
LRRK2	Alzheimer's_disease_t2,Dystonia_t2,Dementia_t2,Parkinson's_disease_t1,Neurodegenerative_disease_t1,Parkinson,Parkinson_Disease_and_Related
LRSAM1	Ataxia_t2,Charcot-Marie-Tooth_disease_t1,Charcot-Marie-Tooth,Charcot_Marie_Tooth_and_Related
LRTOMT	Hearing_loss_t2,Hereditary_hearing_loss,Hearing_Loss_and_Related_t2
LSS	Hereditary_retinopathy_t2
LTBP2	Skeletal_dysplasia_t2,Proportionate_short_stature_t2,Hereditary_retinopathy_t2,Skeletal_Dysplasia_Panel,glaucoma
LTBP3	Dermatology_t2,Skeletal_dysplasia_t2,Ectodermal_dysplasia_Hypodontia,Skeletal_Dysplasia_Panel
LTBP4	Dermatology_t2,Connective_tissue_disorder_t2
LUC7L2	Hematologic_malignancy
LUM	Neurodegenerative_disease_t2,Amyotrophic_lateral_sclerosis_t2,corneal_dystrophy
LYRM7	Epilepsy_t2
LYST	Dermatology_t2,Lysosomal_storage_disease_t2,Coagulation_t2,Hereditary_retinopathy_t2,Hereditary_Autism_t2,Familial_hemophagocytic_lymphohistiocytosis,Albinism_and_Related,Bleeding_Platelet_Disorder,Bone_Marrow_Failure_Germline_Predisposition,Hemophagocytic_Lymphohistiocytosis_and_Related
LZTFL1	Hereditary_retinopathy_t2,Retinitis_Pigmentosa_and_Related,retina
LZTR1	Cardiomyopathy_t2,Dermatology_t2,Skeletal_dysplasia_t2,Proportionate_short_stature_t2,Rasopathies_t1,Noonan_syndrome,Noonan_Syndrome_and_Related
MAB21L2	Hereditary_retinopathy_t2
MACF1	Epilepsy_t2
MAD2L2	Congenital_hematologic_disease,Bone_Marrow_Failure_Germline_Predisposition
MAF	Hereditary_retinopathy_t2
MAFB	Skeletal_dysplasia_t2
MAG	Hereditary_spastic_paraplegia_t2,Neurodegenerative_disease_t2
MAGED2	Atypical_Hemolytic_Uremic_Syndrome_t2,Acid-base-electro_gene
MAGEL2	Hereditary_Autism_t2
MAGI2	Epilepsy_t2
MAGT1	Primary_immune_deficiency_t2,Atypical_Hemolytic_Uremic_Syndrome_t2,Hereditary_Autism_t2,Familial_hemophagocytic_lymphohistiocytosis,B_cell_and_Humoral_Immune_Deficiency,Hemophagocytic_Lymphohistiocytosis_and_Related,Hereditary_Myeloid_Leukemia_Panel,Severe_Combined_Immunodeficiency_and_CID
MAK	Hereditary_retinopathy_t2,Retinitis_pigmentosa_t1,Retinitis_pigmentosa,Retinitis_Pigmentosa_and_Related,retina
MALT1	Primary_immune_deficiency_t2
MAMLD1	Disorders_of_sexual_development_t2,Disorders_of_sex_development
MAN1B1	Lysosomal_storage_disease_t2,Hereditary_Autism_t2
MAN2B1	Lysosomal_storage_disease_t2,Hearing_loss_t2,Hereditary_Autism_t2,Skeletal_Dysplasia_Panel
MANBA	Lysosomal_storage_disease_t2,Hearing_loss_t2,Hereditary_Autism_t2,Skeletal_Dysplasia_Panel
MAOA	Hereditary_Autism_t2
MAP2K1	Dermatology_t2,Skeletal_dysplasia_t2,Proportionate_short_stature_t2,Epilepsy_t2,Hereditary_Autism_t2,Cardiomyopathy_t1,Rasopathies_t1,Cell-free_cancer,Hematologic_malignancy,Noonan_syndrome,Sclerosing_Bone_Disease_Panel,ALL_and_others_t1,ALL_and_others_t2,Cardiomyopathy_and_Related,Circulating_tumor_DNA_assay_55,Lymphoma_B_cell_t1,Lymphoma_B_cell_t2,Noonan_Syndrome_and_Related
MAP2K2	Cardiomyopathy_t2,Dermatology_t2,Skeletal_dysplasia_t2,Proportionate_short_stature_t2,Epilepsy_t2,Rasopathies_t1,Cell-free_cancer,Noonan_syndrome,ALL_and_others_t2,Circulating_tumor_DNA_assay_55,Noonan_Syndrome_and_Related
MAP3K1	Disorders_of_sexual_development_t2,Disorders_of_sex_development
MAP3K14	Primary_immune_deficiency_t2,Lymphoma_T_NK_cell_t2
MAP3K20	Muscular_dystrophy_t2,Myopathy_t2
MAP3K7	Skeletal_dysplasia_t2,Skeletal_Dysplasia_Panel
MAP3K8	Cardiomyopathy_t2,Rasopathies_t2
MAPK1	Cell-free_cancer,Lymphoma_B_cell_t2,Lymphoma_T_NK_cell_t2
MAPK10	Epilepsy_t2
MAPK3	Cell-free_cancer
MAPK8IP3	Hereditary_Autism_t2
MAPKAPK3	Macular_dystrophy,retina
MAPKBP1	Polycystic_Kidney_Disease_t2,Nephronophthisis_t1,Nephronophthisis_and_Related
MAPT	Alzheimer's_disease_t2,Parkinson's_disease_t2,Dementia_t1,Neurodegenerative_disease_t1,Amyotrophic_lateral_sclerosis_t1,Androgenetic_alopecia,Parkinson,Dementia_and_Related,Parkinson_Disease_and_Related
MARS1	Ataxia_t2,Hereditary_spastic_paraplegia_t2,Neurodegenerative_disease_t2,Charcot-Marie-Tooth_disease_t1,Charcot-Marie-Tooth,Charcot_Marie_Tooth_and_Related
MARS2	Ataxia_t2,Hereditary_spastic_paraplegia_t2,Epilepsy_t2,Dystonia_t2,Parkinson's_disease_t2,Neurodegenerative_disease_t2
MARVELD2	Hearing_loss_t2,Hereditary_hearing_loss,Hearing_Loss_and_Related_t2
MASP2	Very-early-onset_inflammatory_bowel_disease,Autoimmunity_and_autoinflammatory_disorders,B_cell_and_Humoral_Immune_Deficiency
MASTL	Coagulation_t2,Bleeding_Platelet_Disorder
MAT1A	Inborn_error_of_metabolism_t2,Hereditary_Autism_t2,Inborn_Error_of_Metabolism
MAT2A	Connective_tissue_disorder_t2,Familial_thoracic_aortic_aneurysms_and_aortic_dissections
MATN3	Skeletal_dysplasia_t1,Skeletal_Dysplasia_Panel,Spondyloepiphyseal_metaphyseal_dysplasia,Skeletal_Dysplasia_and_Related
MATR3	Muscular_dystrophy_t2,Myopathy_t2,Ataxia_t2,Neurodegenerative_disease_t2,Amyotrophic_lateral_sclerosis_t1,Amyotrophic_lateral_sclerosis,Myofibrillar_myopathy
MAX	Hereditary_cancer_syndrome_Plus_t2,Neuroendocrine_tumor_t1,Hereditary_pancancer,Hereditary_paraganglioma-pheochromocytoma_syndrome,Pheochromocytoma-Paraganglioma_Panel
MBD4	Hereditary_Myeloid_Leukemia_Panel
MBD5	Epilepsy_t2,Hereditary_Microcephaly_t2,Hereditary_Autism_t2,Autism_and_Related
MBNL1	Androgenetic_alopecia
MBOAT7	Epilepsy_t2,Hereditary_Autism_t2
MBTPS2	Dermatology_t2,Skeletal_dysplasia_t2,Hereditary_Autism_t2,Osteogenesis_imperfecta
MC1R	Dermatology_t2,Hereditary_retinopathy_t2,Albinism_and_Related
MCCC1	Inborn_error_of_metabolism_t2,Hereditary_Autism_t2,Inborn_Error_of_Metabolism
MCCC2	Inborn_error_of_metabolism_t2,Hereditary_Autism_t2,Inborn_Error_of_Metabolism
MCFD2	Coagulation_t1,Atypical_Hemolytic_Uremic_Syndrome,Bleeding_Coagulopathy,Thrombosis
MCIDAS	Hereditary_Primary_Ciliary_Dyskinesia_t2
MCM2	Hearing_loss_t2,Hereditary_hearing_loss
MCM3AP	Charcot-Marie-Tooth_disease_t2,Charcot-Marie-Tooth,Charcot_Marie_Tooth_and_Related
MCM4	Phagocyte_Defect_and_Infectious_disease
MCOLN1	Epilepsy_t2,Dystonia_t2,Parkinson's_disease_t2,Hereditary_Autism_t2,Lysosomal_storage_disease_t1
MCPH1	Epilepsy_t2,Hereditary_Autism_t2,Hereditary_Microcephaly_t1,Malformation_of_cortical_development
MDH2	Epilepsy_t2,Hereditary_cancer_syndrome_Plus_t2,Neuroendocrine_tumor_t1
MDM2	Cell-free_cancer,Lymphoma_B_cell_t2,Lymphoma_T_NK_cell_t2
MDM4	Lymphoma_B_cell_t2
ME2	Epilepsy_t2
MECOM	Coagulation_t2,Bleeding_Platelet_Disorder,Hereditary_Myeloid_Leukemia_Panel,Skeletal_Dysplasia_and_Related
MECP2	Hereditary_Microcephaly_t2,Hereditary_Autism_t2,Epilepsy_t1,Early_onset_epilepsy,Autism_and_Related,Epilepsy_and_Related
MECR	Ataxia_t2,Hereditary_retinopathy_t2,Dystonia_t1,Dystonia_and_Related
MED12	Cardiomyopathy_t2,Connective_tissue_disorder_t2,Epilepsy_t2,Hereditary_Autism_t2,Familial_thoracic_aortic_aneurysms_and_aortic_dissections
MED13L	Hereditary_Autism_t2
MED17	Epilepsy_t2,Hereditary_Microcephaly_t2,Hereditary_Autism_t2
MED23	Hereditary_Autism_t2
MED25	Ataxia_t2,Charcot-Marie-Tooth_disease_t1,Charcot-Marie-Tooth,Charcot_Marie_Tooth_and_Related
MEF2B	Lymphoma_t2,Hematologic_malignancy,Lymphoma_B_cell_t1,Lymphoma_B_cell_t2
MEF2C	Hereditary_Autism_t2,Epilepsy_t1,Early_onset_epilepsy,Epilepsy_and_Related
MEFV	Inflammatory_Bowel_t1,Autoinflammatory_disorders,Autoimmunity_and_autoinflammatory_disorders,B_cell_and_Humoral_Immune_Deficiency
MEGF10	Muscular_dystrophy_t2,Myopathy_t2,Myofibrillar_myopathy
MEGF8	Craniosynostosis
MEMO1	Androgenetic_alopecia
MEN1	Hereditary_cancer_syndrome_Plus_t1,Hereditary_pancancer,Pheochromocytoma-Paraganglioma_Panel
MERTK	Hereditary_retinopathy_t2,Hereditary_cancer_syndrome_Plus_t2,Retinitis_pigmentosa_t1,Neuroendocrine_tumor_t1,Hereditary_paraganglioma-pheochromocytoma_syndrome,Retinitis_pigmentosa,Cone-Rod_Dystrophy_and_Related,Leber's_Congenital_Amaurosis_and_Related,Retinitis_Pigmentosa_and_Related,retina
MESP2	Skeletal_dysplasia_t2
MET	Hearing_loss_t2,Hereditary_Autism_t2,Hereditary_cancer_syndrome_Plus_t2,Neuroendocrine_tumor_t1,Cell-free_cancer,Hereditary_hearing_loss,Hereditary_pancancer,Hereditary_paraganglioma-pheochromocytoma_syndrome,ALL_and_others_t2,Circulating_tumor_DNA_assay_55,Lymphoma_B_cell_t2
MFAP5	Connective_tissue_disorder_t2,Familial_thoracic_aortic_aneurysms_and_aortic_dissections,Connective_Tissue_Disorder_and_Related,Marfan_and_Related
MFN2	Ataxia_t2,Hereditary_retinopathy_t2,Charcot-Marie-Tooth_disease_t1,Charcot-Marie-Tooth,Charcot_Marie_Tooth_and_Related,Optic_neuropathy_and_Related,retina,CODA
MFRP	Retinitis_pigmentosa_t2,Hereditary_retinopathy_t2,Retinitis_Pigmentosa_and_Related,retina
MFSD2A	Hereditary_Microcephaly_t2
MFSD8	Lysosomal_storage_disease_t2,Epilepsy_t2,Hereditary_retinopathy_t2,Hereditary_Autism_t2,Epilepsy_and_Related,Macular_dystrophy_and_Related,retina
MGA	Lymphoma_T_NK_cell_t1,Lymphoma_T_NK_cell_t2
MGAT2	Epilepsy_t2,Hereditary_Autism_t2
MGP	Skeletal_dysplasia_t2,Hearing_loss_t2,Skeletal_Dysplasia_Panel
MIB1	Cardiomyopathy_t2
MICU1	Muscular_dystrophy_t2,Myopathy_t2
MID1	Hereditary_Autism_t2
MIP	Hereditary_retinopathy_t2
MIPEP	Cardiomyopathy_t2,Epilepsy_t2,Dystonia_t2,Hereditary_Microcephaly_t2
MIR140	Skeletal_Dysplasia_Panel
MIR17HG	Hereditary_Microcephaly_t2
MIR184	corneal_keratoconus
MIR96	Hearing_loss_t2,Hereditary_hearing_loss
MITF	Dermatology_t2,Hereditary_retinopathy_t2,Hearing_loss_t1,Hereditary_hearing_loss,Hereditary_pancancer,Albinism_and_Related,Hearing_Loss_and_Related_t1,Hearing_Loss_and_Related_t2
MKKS	Ataxia_t2,Disorders_of_sexual_development_t2,Retinitis_pigmentosa_t2,Hereditary_retinopathy_t2,Hereditary_Autism_t2,Hypogonadotropic_hypogonadism_t1,Retinitis_Pigmentosa_and_Related,retina
MKS1	Skeletal_dysplasia_t2,Ataxia_t2,Cholestasis_t2,Hereditary_retinopathy_t1,Retinitis_Pigmentosa_and_Related,retina
MLC1	Ataxia_t2,Epilepsy_t2
MLH1	Dermatology_t2,Hereditary_cancer_syndrome_Plus_t1,Cell-free_cancer,Congenital_hematologic_disease,Hereditary_colon_cancer,Hereditary_pancancer,Leukemia_predisposition,Breast_and_Ovarian_Cancer_Panel,Colorectal_Cancer_Polyposis_Panel,Germline_Cancer
MLH3	Hereditary_colon_cancer
MLPH	Dermatology_t2,Lysosomal_storage_disease_t2,Coagulation_t2,Hereditary_retinopathy_t2,Albinism_and_Related
MLYCD	Cardiomyopathy_t2,Inborn_error_of_metabolism_t2
MMAA	Inborn_error_of_metabolism_t1,Inborn_Error_of_Metabolism
MMAB	Inborn_error_of_metabolism_t1,Inborn_Error_of_Metabolism
MMACHC	Hereditary_spastic_paraplegia_t2,Inborn_error_of_metabolism_t2,Hereditary_retinopathy_t2,Hypogonadotropic_hypogonadism_t2,Neurodegenerative_disease_t2,Atypical_Hemolytic_Uremic_Syndrome_t1,DNAJC21_EFL1_SBDS_SRP54,Stroke,Atypical_Hemolytic_Uremic_Syndrome,Bleeding_Coagulopathy,Thrombosis
MMADHC	Inborn_error_of_metabolism_t2,Hereditary_Autism_t2,Atypical_Hemolytic_Uremic_Syndrome_t1
MME	Muscular_dystrophy_t2,Myopathy_t2,Charcot-Marie-Tooth_disease_t2,Ataxia_t2,Charcot-Marie-Tooth,Charcot_Marie_Tooth_and_Related
MMP1	Dermatology_t2
MMP13	Skeletal_dysplasia_t2,Skeletal_Dysplasia_Panel
MMP2	Skeletal_dysplasia_t2
MMP9	Skeletal_dysplasia_t2,Skeletal_Dysplasia_Panel
MMUT	Inborn_error_of_metabolism_t1,Atypical_Hemolytic_Uremic_Syndrome_t1,Stroke,Inborn_Error_of_Metabolism
MNX1	Maturity-Onset_Diabetes_of_the_Young,_MODY_t1,Monogenic_diabetes_panel
MOCS1	Lysosomal_storage_disease_t2,Epilepsy_t2
MOCS2	Lysosomal_storage_disease_t2,Epilepsy_t2,Hereditary_Autism_t2
MOGS	Epilepsy_t2,Primary_immune_deficiency_t2,B_cell_and_Humoral_Immune_Deficiency
MORC2	Charcot-Marie-Tooth_disease_t2,Charcot-Marie-Tooth,Charcot_Marie_Tooth_and_Related
MPDU1	Epilepsy_t2
MPDZ	corneal_dystrophy,corneal_keratoconus
MPL	Coagulation_t2,Cell-free_cancer,Congenital_hematologic_disease,Hematologic_malignancy,ALL_and_others_t1,ALL_and_others_t2,AML,Atypical_Hemolytic_Uremic_Syndrome,Bleeding_Coagulopathy,Bleeding_Platelet_Disorder,Bone_Marrow_Failure_Germline_Predisposition,Erythrocytosis,MDS_MPN,Thrombosis
MPLKIP	Dermatology_t2
MPO	Phagocyte_Defect_and_Infectious_disease
MPP1	Hemolytic_anemia
MPV17	Charcot-Marie-Tooth,Neonatal_cholestasis,Charcot_Marie_Tooth_and_Related
MPZ	Ataxia_t2,Charcot-Marie-Tooth_disease_t1,Charcot-Marie-Tooth,Charcot_Marie_Tooth_and_Related
MPZL2	Hearing_loss_t2,Hereditary_hearing_loss
MRAP	Hereditary_Autism_t2
MRAS	Rasopathies_t2
MRE11	Ataxia_t2,Dystonia_t2,Parkinson's_disease_t2,Hereditary_Microcephaly_t2,Hereditary_cancer_syndrome_Plus_t2,Hereditary_pancancer
MRPL44	Epilepsy_t2
MRPS22	Androgenetic_alopecia
MS4A1	B_cell_and_Humoral_Immune_Deficiency
MSH2	Dermatology_t2,Hereditary_cancer_syndrome_Plus_t1,Cell-free_cancer,Congenital_hematologic_disease,Hereditary_colon_cancer,Hereditary_pancancer,Leukemia_predisposition,Breast_and_Ovarian_Cancer_Panel,Colorectal_Cancer_Polyposis_Panel,Germline_Cancer
MSH3	Colorectal_Cancer_Polyposis_Panel,Germline_Cancer
MSH6	Dermatology_t2,Hereditary_cancer_syndrome_Plus_t1,Cell-free_cancer,Congenital_hematologic_disease,Hereditary_colon_cancer,Hereditary_pancancer,Leukemia_predisposition,Breast_and_Ovarian_Cancer_Panel,Colorectal_Cancer_Polyposis_Panel,Germline_Cancer
MSL3	Hereditary_Autism_t2
MSMO1	Hereditary_Microcephaly_t2
MSRB3	Hearing_loss_t2,Hereditary_hearing_loss
MSTO1	Muscular_dystrophy_t2,Myopathy_t2,Ataxia_t2
MSX1	Dermatology_t2,Ectodermal_dysplasia_Hypodontia
MSX2	Skeletal_dysplasia_t2,Craniosynostosis
MT-ATP6	Mitochondrial_DNA_t1,mitochondria
MT-ATP8	Mitochondrial_DNA_t1,mitochondria
MT-CO1	Hearing_loss_t2,Mitochondrial_DNA_t1,mitochondria
MT-CO2	Mitochondrial_DNA_t1,mitochondria
MT-CO3	Mitochondrial_DNA_t1,mitochondria
MT-CYB	Mitochondrial_DNA_t1,mitochondria
MT-ND1	Cardiomyopathy_t2,Mitochondrial_DNA_t1,mitochondria
MT-ND2	Mitochondrial_DNA_t1,mitochondria
MT-ND3	Mitochondrial_DNA_t1,mitochondria
MT-ND4	Mitochondrial_DNA_t1,mitochondria,retina
MT-ND4L	Mitochondrial_DNA_t1,mitochondria
MT-ND5	Cardiomyopathy_t2,Mitochondrial_DNA_t1,mitochondria
MT-ND6	Cardiomyopathy_t2,Mitochondrial_DNA_t1,mitochondria
MT-RNR1	Hearing_loss_t2,Mitochondrial_DNA_t1,mitochondria
MT-RNR2	Mitochondrial_DNA_t2,mitochondria
MT-TA	Mitochondrial_DNA_t2,mitochondria
MT-TC	Mitochondrial_DNA_t2,mitochondria
MT-TD	Cardiomyopathy_t2,Mitochondrial_DNA_t2,mitochondria
MT-TE	Mitochondrial_DNA_t1,mitochondria
MT-TF	Mitochondrial_DNA_t1,mitochondria
MT-TG	Cardiomyopathy_t2,Mitochondrial_DNA_t2,mitochondria
MT-TH	Cardiomyopathy_t2,Mitochondrial_DNA_t1,mitochondria
MT-TI	Cardiomyopathy_t2,Mitochondrial_DNA_t1,mitochondria
MT-TK	Cardiomyopathy_t2,Mitochondrial_DNA_t1,mitochondria
MT-TL1	Cardiomyopathy_t2,Hearing_loss_t2,Mitochondrial_DNA_t1,mitochondria,retina
MT-TL2	Cardiomyopathy_t2,Mitochondrial_DNA_t2,mitochondria
MT-TM	Cardiomyopathy_t2,Mitochondrial_DNA_t2,mitochondria
MT-TN	Mitochondrial_DNA_t2,mitochondria
MT-TP	Mitochondrial_DNA_t1,mitochondria
MT-TQ	Cardiomyopathy_t2,Mitochondrial_DNA_t2,mitochondria
MT-TR	Mitochondrial_DNA_t2,mitochondria
MT-TS1	Cardiomyopathy_t2,Hearing_loss_t2,Mitochondrial_DNA_t1,mitochondria
MT-TS2	Cardiomyopathy_t2,Mitochondrial_DNA_t1,mitochondria,retina
MT-TT	Mitochondrial_DNA_t1,mitochondria
MT-TV	Mitochondrial_DNA_t1,mitochondria
MT-TW	Mitochondrial_DNA_t1,mitochondria
MT-TY	Mitochondrial_DNA_t2,mitochondria
MTAP	Sclerosing_Bone_Disease_Panel
MTFMT	Ataxia_t2,Epilepsy_t2,Hereditary_Autism_t2
MTHFR	Hereditary_spastic_paraplegia_t2,Inborn_error_of_metabolism_t2,Epilepsy_t2,Hereditary_Autism_t2,Neurodegenerative_disease_t2,Stroke,Atypical_Hemolytic_Uremic_Syndrome,Bleeding_Coagulopathy,Thrombosis,corneal_dystrophy
MTM1	Muscular_dystrophy_t2,Hereditary_Autism_t2,Myopathy_t1,Congenital_myopathy,Myopathy_and_Related
MTMR2	Charcot-Marie-Tooth_disease_t1,Charcot-Marie-Tooth,Charcot_Marie_Tooth_and_Related
MTO1	Cardiomyopathy_t2
MTOR	Epilepsy_t2,Hereditary_Autism_t2,Cell-free_cancer,Focal_epilepsy,Malformation_of_cortical_development,Overgrowth_intellectual_disability,Circulating_tumor_DNA_assay_55,Lymphoma_B_cell_t2,Lymphoma_T_NK_cell_t2,Myeloma_t1
MTPAP	Ataxia_t2,Hereditary_retinopathy_t2
MTR	Inborn_error_of_metabolism_t2,Hereditary_Autism_t2
MTRFR	Charcot-Marie-Tooth_disease_t2,Ataxia_t2,Hereditary_spastic_paraplegia_t2,Hereditary_retinopathy_t2,Neurodegenerative_disease_t2,Charcot_Marie_Tooth_and_Related,Optic_neuropathy_and_Related
MTRR	Inborn_error_of_metabolism_t2
MTTP	Ataxia_t2,Hereditary_retinopathy_t2,Hereditary_Dyslipidemia_t1,Ataxia,Congenital_diarrhea,Dyslipidemia_and_Related,retina
MUC1	Polycystic_Kidney_Disease_t2
MUSK	Congenital_myopathy
MUTYH	Hereditary_cancer_syndrome_Plus_t1,Hereditary_breast_cancer,Hereditary_colon_cancer,Hereditary_pancancer,Colorectal_Cancer_Polyposis_Panel
MVK	Hereditary_retinopathy_t2,Retinitis_pigmentosa_t1,Inflammatory_Bowel_t1,Autoinflammatory_disorders,Familial_hemophagocytic_lymphohistiocytosis,Retinitis_pigmentosa,Very-early-onset_inflammatory_bowel_disease,Autoimmunity_and_autoinflammatory_disorders,B_cell_and_Humoral_Immune_Deficiency,Hemophagocytic_Lymphohistiocytosis_and_Related,Retinitis_Pigmentosa_and_Related,retina
MYBPC3	Cardiomyopathy_t1,Dilated_cardiomyopathy,Hypertrophic_cardiomyopathy,Cardiomyopathy_and_Related,Sudden_Cardiac_Arrest_and_Related
MYBPHL	Cardiomyopathy_t2
MYC	Lymphoma_t1,Cell-free_cancer,Hematologic_malignancy,Circulating_tumor_DNA_assay_55,Lymphoma_B_cell_t1,Lymphoma_B_cell_t2,Lymphoma_T_NK_cell_t1,Lymphoma_T_NK_cell_t2,Myeloma_t1
MYCN	Skeletal_dysplasia_t2,Hereditary_Microcephaly_t2,Hereditary_Autism_t2,Cell-free_cancer,Circulating_tumor_DNA_assay_55
MYD88	Lymphoma_t1,Hematologic_malignancy,ALL_and_others_t1,ALL_and_others_t2,AML,Lymphoma_B_cell_t1,Lymphoma_B_cell_t2,Lymphoma_T_NK_cell_t1,Lymphoma_T_NK_cell_t2,Myeloma_t1,Phagocyte_Defect_and_Infectious_disease
MYF6	Muscular_dystrophy_t2,Myopathy_t2
MYH11	Connective_tissue_disorder_t1,Familial_thoracic_aortic_aneurysms_and_aortic_dissections,Connective_Tissue_Disorder_and_Related,Marfan_and_Related
MYH14	Hearing_loss_t2,Hereditary_hearing_loss,Charcot_Marie_Tooth_and_Related,Hearing_Loss_and_Related_t2
MYH2	Muscular_dystrophy_t2,Myopathy_t2,Myofibrillar_myopathy
MYH3	Myopathy_t2,Skeletal_Dysplasia_Panel
MYH6	Arrhythmia_t2,Cardiomyopathy_t1,Dilated_cardiomyopathy,Hypertrophic_cardiomyopathy,Cardiomyopathy_and_Related
MYH7	Arrhythmia_t2,Muscular_dystrophy_t2,Cardiomyopathy_t1,Myopathy_t1,Congenital_myopathy,Dilated_cardiomyopathy,Hypertrophic_cardiomyopathy,Cardiomyopathy_and_Related,Myopathy_and_Related,Sudden_Cardiac_Arrest_and_Related
MYH9	Coagulation_t2,Hearing_loss_t2,Alport_Syndrome_t1,Glomerulopathy,Hereditary_hearing_loss,Bleeding_Platelet_Disorder,Glomerular_basement_membrane_disorders
MYL2	Cardiomyopathy_t2,Muscular_dystrophy_t2,Myopathy_t2,Hypertrophic_cardiomyopathy
MYL3	Cardiomyopathy_t1,Hypertrophic_cardiomyopathy,Cardiomyopathy_and_Related,Sudden_Cardiac_Arrest_and_Related
MYL4	Arrhythmia_t2,Cardiomyopathy_t2
MYLIP	Dyslipidemia_and_Related
MYLK	Connective_tissue_disorder_t2,Familial_thoracic_aortic_aneurysms_and_aortic_dissections,Connective_Tissue_Disorder_and_Related,Marfan_and_Related
MYLK2	Cardiomyopathy_t2,Hypertrophic_cardiomyopathy
MYO15A	Hearing_loss_t1,Hereditary_hearing_loss,Hearing_Loss_and_Related_t1,Hearing_Loss_and_Related_t2
MYO18B	Skeletal_dysplasia_t2,Muscular_dystrophy_t2,Myopathy_t2,Hereditary_Microcephaly_t2
MYO1A	Hereditary_hearing_loss
MYO1C	Hearing_loss_t2
MYO3A	Hearing_loss_t2,Hereditary_hearing_loss,Hearing_Loss_and_Related_t2
MYO5A	Dermatology_t2,Lysosomal_storage_disease_t2,Coagulation_t2,Hereditary_retinopathy_t2,Hereditary_Autism_t2,Familial_hemophagocytic_lymphohistiocytosis,Albinism_and_Related,Hemophagocytic_Lymphohistiocytosis_and_Related
MYO5B	Cholestasis_t2,Congenital_diarrhea
MYO6	Hearing_loss_t2,Hereditary_hearing_loss,Hearing_Loss_and_Related_t2
MYO7A	Hearing_loss_t1,Hereditary_retinopathy_t1,Hereditary_hearing_loss,Hearing_Loss_and_Related_t1,Hearing_Loss_and_Related_t2,Leber's_Congenital_Amaurosis_and_Related,Retinitis_Pigmentosa_and_Related,retina
MYOC	Hereditary_retinopathy_t2,glaucoma
MYOM1	Cardiomyopathy_t2
MYORG	Fahr's_disease
MYOT	Cardiomyopathy_t2,Charcot-Marie-Tooth_disease_t2,Lysosomal_storage_disease_t2,Muscular_dystrophy_t1,Myopathy_t1,Limb_girdle_muscular_dystrophy,Myofibrillar_myopathy,Muscular_Dystrophy_and_Related,Myopathy_and_Related
MYOZ2	Cardiomyopathy_t2,Hypertrophic_cardiomyopathy
MYPN	Cardiomyopathy_t2,Muscular_dystrophy_t2,Myopathy_t2,Dilated_cardiomyopathy
MYRF	Cardiomyopathy_t2
MYT1L	Hereditary_Autism_t2
NAA10	Hereditary_Autism_t2
NACC1	Epilepsy_t2
NAF1	Congenital_hematologic_disease,Dyskeratosis_congenita,Hereditary_Myeloid_Leukemia_Panel
NAGA	Lysosomal_storage_disease_t2,Hereditary_Autism_t2
NAGLU	Lysosomal_storage_disease_t2,Epilepsy_t2,Charcot-Marie-Tooth,Mucopolysaccharidosis,Skeletal_Dysplasia_Panel,Charcot_Marie_Tooth_and_Related,Lysosomal_Storage_Disease
NAGS	Urea_cycle_disorders
NALCN	Epilepsy_t2,Hereditary_Autism_t2
NANS	Skeletal_dysplasia_t2,Skeletal_Dysplasia_Panel
NARS2	Hearing_loss_t2,Hereditary_hearing_loss
NAT2	Hereditary_pancancer
NBAS	Osteogenesis_imperfecta
NBEA	Coagulation_t2,Epilepsy_t2,Hereditary_Autism_t2
NBEAL2	Coagulation_t2,Bleeding_Platelet_Disorder
NBN	Coagulation_t2,Primary_immune_deficiency_t2,Hereditary_Microcephaly_t2,Hereditary_Autism_t2,Hereditary_cancer_syndrome_Plus_t1,Congenital_hematologic_disease,Hereditary_breast_cancer,Hereditary_pancancer,Leukemia_predisposition,Bone_Marrow_Failure_Germline_Predisposition,Breast_and_Ovarian_Cancer_Panel,Hereditary_Myeloid_Leukemia_Panel
NCAPD3	Hereditary_Microcephaly_t2
NCF1	Inflammatory_Bowel_t2,Very-early-onset_inflammatory_bowel_disease,Autoimmunity_and_autoinflammatory_disorders,B_cell_and_Humoral_Immune_Deficiency,Phagocyte_Defect_and_Infectious_disease
NCF2	Inflammatory_Bowel_t1,Primary_immunodeficiency,Very-early-onset_inflammatory_bowel_disease,Autoimmunity_and_autoinflammatory_disorders,B_cell_and_Humoral_Immune_Deficiency,Phagocyte_Defect_and_Infectious_disease
NCF4	Primary_immunodeficiency,Very-early-onset_inflammatory_bowel_disease,Autoimmunity_and_autoinflammatory_disorders,B_cell_and_Humoral_Immune_Deficiency,Phagocyte_Defect_and_Infectious_disease
NDE1	Epilepsy_t2,Hereditary_Microcephaly_t1,Malformation_of_cortical_development
NDN	Hypogonadotropic_hypogonadism_t2
NDP	Hearing_loss_t2,Hereditary_retinopathy_t2,Hereditary_Autism_t2,Hereditary_hearing_loss,Pediatric_retinal_vascular_disease,Vitreoretinopathy,Hearing_Loss_and_Related_t2,Vitreoretinopathy_and_Related,retina,glaucoma
NDRG1	Ataxia_t2,Charcot-Marie-Tooth_disease_t1,Charcot-Marie-Tooth,Charcot_Marie_Tooth_and_Related
NDST1	Epilepsy_t2
NDUFA1	Epilepsy_t2,Hereditary_Autism_t2,Leigh_Syndrome_and_Related
NDUFA10	Leigh_Syndrome_and_Related,Optic_neuropathy_and_Related
NDUFA11	Leigh_Syndrome_and_Related,Optic_neuropathy_and_Related
NDUFA12	Leigh_Syndrome_and_Related,Optic_neuropathy_and_Related
NDUFA13	Optic_neuropathy_and_Related
NDUFA2	Epilepsy_t2,Leigh_Syndrome_and_Related,Optic_neuropathy_and_Related
NDUFA4	Leigh_Syndrome_and_Related
NDUFA9	Leigh_Syndrome_and_Related,Optic_neuropathy_and_Related
NDUFAF2	Cardiomyopathy_t2,Leigh_Syndrome_and_Related,Optic_neuropathy_and_Related
NDUFAF3	Epilepsy_t2
NDUFAF5	Epilepsy_t2,Hereditary_Autism_t2,Leigh_Syndrome_and_Related,Optic_neuropathy_and_Related
NDUFAF6	Ataxia_t2,Epilepsy_t2,Leigh_Syndrome_and_Related,Optic_neuropathy_and_Related
NDUFB11	Cardiomyopathy_t2
NDUFS1	Ataxia_t2,Epilepsy_t2,Hereditary_retinopathy_t2,Hereditary_Autism_t2,Leigh_Syndrome_and_Related,Optic_neuropathy_and_Related
NDUFS2	Ataxia_t2,Epilepsy_t2,Leigh_Syndrome_and_Related,Optic_neuropathy_and_Related
NDUFS3	Epilepsy_t2,Leigh_Syndrome_and_Related,Optic_neuropathy_and_Related
NDUFS4	Ataxia_t2,Epilepsy_t2,Leigh_Syndrome_and_Related,Optic_neuropathy_and_Related
NDUFS6	Epilepsy_t2
NDUFS7	Ataxia_t2,Epilepsy_t2,Leigh_Syndrome_and_Related,Optic_neuropathy_and_Related
NDUFS8	Ataxia_t2,Epilepsy_t2,Leigh_Syndrome_and_Related,Optic_neuropathy_and_Related
NDUFV1	Ataxia_t2,Epilepsy_t2,Leigh_Syndrome_and_Related,Optic_neuropathy_and_Related
NEB	Muscular_dystrophy_t2,Myopathy_t1,Congenital_myopathy,Myofibrillar_myopathy,Myopathy_and_Related
NEBL	Cardiomyopathy_t2,Dilated_cardiomyopathy
NECAP1	Epilepsy_t2
NECTIN4	Dermatology_t2
NEDD4L	Epilepsy_t2
NEFH	Charcot-Marie-Tooth_disease_t2,Neurodegenerative_disease_t2,Amyotrophic_lateral_sclerosis_t2,Amyotrophic_lateral_sclerosis,Charcot-Marie-Tooth,Charcot_Marie_Tooth_and_Related
NEFL	Ataxia_t2,Charcot-Marie-Tooth_disease_t1,Charcot-Marie-Tooth,Charcot_Marie_Tooth_and_Related
NEGR1	Hereditary_Autism_t2
NEIL1	corneal_dystrophy
NEK1	Skeletal_dysplasia_t2,Neurodegenerative_disease_t2,Amyotrophic_lateral_sclerosis_t1,Skeletal_Dysplasia_Panel
NEK2	Hereditary_retinopathy_t2,Retinitis_pigmentosa_t1,Retinitis_pigmentosa,Retinitis_Pigmentosa_and_Related,retina
NEK8	Polycystic_Kidney_Disease_t2,Nephronophthisis_t1,Nephronophthisis_and_Related
NEU1	Lysosomal_storage_disease_t2,Epilepsy_t2,Skeletal_Dysplasia_Panel
NEUROD1	Hereditary_retinopathy_t2,Polycystic_Kidney_Disease_t2,Retinitis_pigmentosa_t1,Maturity-Onset_Diabetes_of_the_Young,_MODY_t1,Monogenic_diabetes_panel,Retinitis_pigmentosa,Retinitis_Pigmentosa_and_Related,retina
NEUROD2	Epilepsy_t2
NEUROG3	Cholestasis_t2,Maturity-Onset_Diabetes_of_the_Young,_MODY_t1,Congenital_diarrhea,Monogenic_diabetes_panel
NEXMIF	Epilepsy_t2,Hereditary_Autism_t2
NEXN	Cardiomyopathy_t2,Dilated_cardiomyopathy,Hypertrophic_cardiomyopathy
NF1	Cardiomyopathy_t2,Dermatology_t2,Skeletal_dysplasia_t2,Epilepsy_t2,Hereditary_Autism_t2,Rasopathies_t1,Hereditary_cancer_syndrome_Plus_t1,Neuroendocrine_tumor_t1,Cell-free_cancer,Congenital_hematologic_disease,Hematologic_malignancy,Hereditary_breast_cancer,Hereditary_pancancer,Hereditary_paraganglioma-pheochromocytoma_syndrome,Leukemia_predisposition,ALL_and_others_t1,ALL_and_others_t2,AML,Bone_Marrow_Failure_Germline_Predisposition,Breast_and_Ovarian_Cancer_Panel,Germline_Cancer,Hereditary_Myeloid_Leukemia_Panel,Lymphoma_B_cell_t2,MDS_MPN,Pheochromocytoma-Paraganglioma_Panel,glaucoma
NF2	Dermatology_t2,Rasopathies_t2,Hearing_loss_t2,Hereditary_cancer_syndrome_Plus_t2,Cell-free_cancer,Hereditary_pancancer,Germline_Cancer
NFAT5	Autoimmunity_and_autoinflammatory_disorders,B_cell_and_Humoral_Immune_Deficiency,Phagocyte_Defect_and_Infectious_disease
NFE2L2	Cell-free_cancer
NFIB	Hereditary_Autism_t2
NFIX	Skeletal_dysplasia_t2,Overgrowth_intellectual_disability,Overgrowth_Panel
NFKB1	Lymphoma_t2,Primary_immunodeficiency,Autoimmunity_and_autoinflammatory_disorders,B_cell_and_Humoral_Immune_Deficiency
NFKB2	Primary_immune_deficiency_t1,Primary_immunodeficiency,B_cell_and_Humoral_Immune_Deficiency
NFKBIA	Dermatology_t2,Primary_immune_deficiency_t2,Ectodermal_dysplasia_Hypodontia,Severe_Combined_Immunodeficiency_and_CID
NFKBIE	Lymphoma_t1
NFU1	Epilepsy_t2
NGF	Hereditary_Autism_t2,Charcot-Marie-Tooth_disease_t1,Charcot_Marie_Tooth_and_Related
NGLY1	Epilepsy_t2,Hereditary_Autism_t2
NHEJ1	Primary_immune_deficiency_t2,Hereditary_Autism_t2,Hereditary_Microcephaly_t1,Severe_Combined_Immunodeficiency_and_CID
NHLRC1	Epilepsy_t2,Epilepsy_and_Related
NHP2	Dermatology_t2,Coagulation_t2,Primary_immune_deficiency_t2,Hereditary_Autism_t2,Congenital_hematologic_disease,Dyskeratosis_congenita,Bone_Marrow_Failure_Germline_Predisposition
NHS	Hereditary_retinopathy_t2,Hereditary_Autism_t2,glaucoma
NIN	Hereditary_Microcephaly_t2
NIPA1	Ataxia_t2,Neurodegenerative_disease_t2,Hereditary_spastic_paraplegia_t1,Hereditary_spastic_paraplegia_panel,Spastic_Paraplegia_and_Related
NIPAL4	Dermatology_t1
NIPBL	Skeletal_dysplasia_t2,Epilepsy_t2,Hereditary_Microcephaly_t2,Hereditary_Autism_t2,Proportionate_short_stature_t1
NKX2-1	Dystonia_t2,Parkinson's_disease_t2,Hypothyroidism_t1,Chorea,Congenital_Hypothyroidism
NKX2-2	Maturity-Onset_Diabetes_of_the_Young,_MODY_t1,Monogenic_diabetes_panel
NKX2-5	Arrhythmia_t2,Cardiomyopathy_t2,Hypothyroidism_t1,Congenital_Hypothyroidism
NKX3-2	Skeletal_dysplasia_t2,Sclerosing_Bone_Disease_Panel,Skeletal_Dysplasia_Panel
NKX6-2	Ataxia_t2,Hereditary_spastic_paraplegia_t2,Epilepsy_t2,Neurodegenerative_disease_t2
NLGN3	Hereditary_Autism_t2
NLGN4X	Hereditary_Autism_t1
NLRC4	Autoimmunity_and_autoinflammatory_disorders,B_cell_and_Humoral_Immune_Deficiency
NLRP1	Autoinflammatory_disorders,Autoimmunity_and_autoinflammatory_disorders,B_cell_and_Humoral_Immune_Deficiency
NLRP12	Autoinflammatory_disorders,Autoimmunity_and_autoinflammatory_disorders,B_cell_and_Humoral_Immune_Deficiency
NLRP3	Hearing_loss_t2,Autoinflammatory_disorders,Hereditary_hearing_loss,Skeletal_Dysplasia_Panel,Autoimmunity_and_autoinflammatory_disorders,B_cell_and_Humoral_Immune_Deficiency
NLRP7	Autoinflammatory_disorders
NME5	Hereditary_Primary_Ciliary_Dyskinesia_t2
NME8	Hereditary_Primary_Ciliary_Dyskinesia_t1
NMNAT1	Retinitis_pigmentosa_t2,Hereditary_retinopathy_t1,Leber_congenital_amaurosis,Leber's_Congenital_Amaurosis_and_Related,Retinitis_Pigmentosa_and_Related,retina
NOD2	Autoinflammatory_disorders,Autoimmunity_and_autoinflammatory_disorders,B_cell_and_Humoral_Immune_Deficiency
NOG	Skeletal_dysplasia_t2
NOL3	Ataxia_t2,Epilepsy_t2
NONO	Cardiomyopathy_t2,Hereditary_Autism_t2
NOP10	Dermatology_t2,Coagulation_t2,Primary_immune_deficiency_t2,Congenital_hematologic_disease,Dyskeratosis_congenita,Bone_Marrow_Failure_Germline_Predisposition
NOS1AP	Arrhythmia_t2
NOTCH1	Dermatology_t2,Skeletal_dysplasia_t2,Connective_tissue_disorder_t2,Lymphoma_t1,Cell-free_cancer,Familial_thoracic_aortic_aneurysms_and_aortic_dissections,Hematologic_malignancy,ALL_and_others_t2,Lymphoma_B_cell_t1,Lymphoma_B_cell_t2,Lymphoma_T_NK_cell_t1,Lymphoma_T_NK_cell_t2
NOTCH2	Skeletal_dysplasia_t2,Proportionate_short_stature_t2,Polycystic_Kidney_Disease_t1,Cholestasis_t1,Lymphoma_t1,Hematologic_malignancy,Neonatal_cholestasis,Lymphoma_B_cell_t1,Lymphoma_B_cell_t2,Polycystic_kidney_disease_and_Related,glaucoma
NOTCH3	Ataxia_t2,Epilepsy_t2,Alzheimer's_disease_t2,Dementia_t2,Parkinson's_disease_t2,Neurodegenerative_disease_t2,Hereditary_Stroke_t1,Stroke,Dementia_and_Related
NPC1	Epilepsy_t2,Dystonia_t2,Parkinson's_disease_t2,Hereditary_Autism_t2,Inflammatory_Bowel_t2,Lysosomal_storage_disease_t1,Cholestasis_t1,Ataxia,Neonatal_cholestasis,Parkinson_Disease_and_Related
NPC2	Epilepsy_t2,Dystonia_t2,Parkinson's_disease_t2,Hereditary_Autism_t2,Lysosomal_storage_disease_t1,Cholestasis_t1,Neonatal_cholestasis,Parkinson_Disease_and_Related
NPHP1	Ataxia_t2,Epilepsy_t2,Retinitis_pigmentosa_t2,Polycystic_Kidney_Disease_t2,Cholestasis_t2,Hereditary_retinopathy_t1,Nephronophthisis_t1,Nephronophthisis_and_Related,Retinitis_Pigmentosa_and_Related,retina
NPHP3	Retinitis_pigmentosa_t2,Hereditary_retinopathy_t2,Hereditary_Autism_t2,Cholestasis_t2,Nephronophthisis_t1,Polycystic_Kidney_Disease_t1,Nephronophthisis_and_Related,Polycystic_kidney_disease_and_Related,Retinitis_Pigmentosa_and_Related,retina
NPHP4	Retinitis_pigmentosa_t2,Hereditary_retinopathy_t2,Polycystic_Kidney_Disease_t2,Cholestasis_t2,Nephronophthisis_t1,Nephronophthisis_and_Related,Retinitis_Pigmentosa_and_Related,retina
NPHS1	Glomerulopathy,Nephronophthisis_and_Related,glaucoma
NPHS2	Glomerulopathy
NPM1	Cell-free_cancer,Hematologic_malignancy,ALL_and_others_t1,ALL_and_others_t2,AML,MDS_MPN
NPPA	Arrhythmia_t2,Cardiomyopathy_t2
NPR2	Skeletal_dysplasia_t2,Proportionate_short_stature_t2,Lysosomal_storage_disease_t2,Overgrowth_Panel,Skeletal_Dysplasia_Panel
NPR3	Overgrowth_Panel
NPRL2	Focal_epilepsy
NPRL3	Epilepsy_t2,Focal_epilepsy
NR0B1	Disorders_of_sexual_development_t1,Hypogonadotropic_hypogonadism_t1,Disorders_of_sex_development
NR1H4	Cholestasis_t1,Neonatal_cholestasis
NR2E1	Hereditary_Microcephaly_t2
NR2E3	Hereditary_retinopathy_t2,Retinitis_pigmentosa_t1,Retinitis_pigmentosa,Vitreoretinopathy,Retinitis_Pigmentosa_and_Related,Vitreoretinopathy_and_Related,retina
NR2F1	Epilepsy_t2,Hereditary_retinopathy_t2,Hereditary_Autism_t2,Optic_neuropathy_and_Related
NR3C2	Acid-base-electro_gene
NR5A1	Hypogonadotropic_hypogonadism_t2,Disorders_of_sexual_development_t1,Disorders_of_sex_development
NRAP	Cardiomyopathy_t2
NRAS	Cardiomyopathy_t2,Skeletal_dysplasia_t2,Proportionate_short_stature_t2,Rasopathies_t1,Cell-free_cancer,Hematologic_malignancy,Noonan_syndrome,Skeletal_Dysplasia_Panel,ALL_and_others_t1,ALL_and_others_t2,AML,Bone_Marrow_Failure_Germline_Predisposition,Circulating_tumor_DNA_assay_55,Germline_Cancer,Lymphoma_B_cell_t1,Lymphoma_B_cell_t2,Lymphoma_T_NK_cell_t1,Lymphoma_T_NK_cell_t2,MDS_MPN,Myeloma_t1,Noonan_Syndrome_and_Related
NRG1	Hirschsprung's_disease
NRG2	Charcot_Marie_Tooth_and_Related
NRL	Hereditary_retinopathy_t2,Retinitis_pigmentosa_t1,Retinitis_pigmentosa,Retinitis_Pigmentosa_and_Related,retina
NRTN	Hirschsprung's_disease
NRXN1	Epilepsy_t2,Hereditary_Autism_t2
NSD1	Skeletal_dysplasia_t2,Epilepsy_t2,Hereditary_Autism_t1,Overgrowth_intellectual_disability,Overgrowth_Panel
NSD2	ALL_and_others_t2
NSDHL	Dermatology_t2,Skeletal_dysplasia_t2,Hereditary_Autism_t2,Skeletal_Dysplasia_Panel
NSF	Androgenetic_alopecia
NSMF	Hypogonadotropic_hypogonadism_t1
NSUN2	Rasopathies_t2,Hereditary_Autism_t2
NT5C2	Hereditary_spastic_paraplegia_t2,Epilepsy_t2,Neurodegenerative_disease_t2
NT5C3A	Anemia_t1,Hemolytic_anemia,Anemia
NTF4	Hereditary_retinopathy_t2
NTHL1	Colorectal_Cancer_Polyposis_Panel
NTNG1	Epilepsy_t2,Hereditary_Autism_t2
NTRK1	Charcot-Marie-Tooth_disease_t2,Cell-free_cancer,ALL_and_others_t2,Charcot_Marie_Tooth_and_Related,Circulating_tumor_DNA_assay_55
NTRK2	Cell-free_cancer
NTRK3	Cell-free_cancer,ALL_and_others_t2,Circulating_tumor_DNA_assay_55,Lymphoma_B_cell_t2
NUBPL	Ataxia_t2,Epilepsy_t2
NUP107	Glomerulopathy
NUP155	Arrhythmia_t2
NUS1	Epilepsy_t2
NXF5	Hereditary_Autism_t2
NXN	Skeletal_Dysplasia_Panel
NYX	Hereditary_retinopathy_t2,Congenital_Stationary_Night_Blindness_and_Related,Retinitis_Pigmentosa_and_Related,retina
OAT	Retinitis_pigmentosa_t2,Hereditary_retinopathy_t2,Urea_cycle_disorders,Retinitis_Pigmentosa_and_Related,retina
OBSCN	Hypertrophic_cardiomyopathy,Sudden_Cardiac_Arrest_and_Related
OBSL1	Skeletal_dysplasia_t2,Proportionate_short_stature_t1
OCA2	Dermatology_t2,Hereditary_retinopathy_t2,Albinism_and_Related,Optic_neuropathy_and_Related
OCRL	Skeletal_dysplasia_t2,Hereditary_retinopathy_t2,Hereditary_Autism_t2,Ca-Pi-Mg,Renal_Tubular_Disorders
ODAD1	Hereditary_Primary_Ciliary_Dyskinesia_t1
ODAD2	Hereditary_Primary_Ciliary_Dyskinesia_t1
ODAD3	Hereditary_Primary_Ciliary_Dyskinesia_t1
ODAD4	Hereditary_Primary_Ciliary_Dyskinesia_t2
OFD1	Ataxia_t2,Epilepsy_t2,Hereditary_retinopathy_t2,Hereditary_Primary_Ciliary_Dyskinesia_t2,Hereditary_Autism_t2,Retinitis_pigmentosa_t1,Nephronophthisis_t1,Polycystic_Kidney_Disease_t1,Retinitis_pigmentosa,Nephronophthisis_and_Related,Polycystic_kidney_disease_and_Related,Retinitis_Pigmentosa_and_Related,retina
OGT	Hereditary_Autism_t2
OPA1	Myopathy_t2,Ataxia_t2,Hearing_loss_t2,Hereditary_retinopathy_t2,Dominant_optic_atrophy,Charcot_Marie_Tooth_and_Related,Optic_neuropathy_and_Related,Retinitis_Pigmentosa_and_Related,retina
OPA3	Myopathy_t2,Ataxia_t2,Hereditary_spastic_paraplegia_t2,Inborn_error_of_metabolism_t2,Hereditary_retinopathy_t2,Neurodegenerative_disease_t2,Dominant_optic_atrophy,Optic_neuropathy_and_Related,Retinitis_Pigmentosa_and_Related,retina
OPHN1	Ataxia_t2,Epilepsy_t2,Hereditary_Microcephaly_t2,Hereditary_Autism_t2
OPN1LW	Hereditary_retinopathy_t2,retina
OPN1MW	Hereditary_retinopathy_t2,retina
OPTN	Hereditary_retinopathy_t2,Neurodegenerative_disease_t2,Amyotrophic_lateral_sclerosis_t1,Amyotrophic_lateral_sclerosis
ORAI1	Primary_immune_deficiency_t2,Myofibrillar_myopathy,Autoimmunity_and_autoinflammatory_disorders,Severe_Combined_Immunodeficiency_and_CID
ORC1	Skeletal_dysplasia_t2,Hereditary_Autism_t2,Proportionate_short_stature_t1
ORC4	Skeletal_dysplasia_t2,Proportionate_short_stature_t1
ORC6	Skeletal_dysplasia_t2,Proportionate_short_stature_t1
OSBPL2	Hearing_loss_t2,Hereditary_hearing_loss
OSGEP	Skeletal_dysplasia_t2,Proportionate_short_stature_t2
OSMR	Dermatology_t2
OSTM1	Skeletal_dysplasia_t2,Sclerosing_Bone_Disease_Panel
OTC	Inborn_error_of_metabolism_t2,Hereditary_Stroke_t2,Hereditary_Autism_t2,Urea_cycle_disorders,Inborn_Error_of_Metabolism
OTOA	Hearing_loss_t2,Hereditary_hearing_loss,Hearing_Loss_and_Related_t2
OTOF	Hearing_loss_t1,Hereditary_hearing_loss,Hearing_Loss_and_Related_t1,Hearing_Loss_and_Related_t2
OTOG	Hearing_loss_t2,Hereditary_hearing_loss
OTOGL	Hearing_loss_t2,Hereditary_hearing_loss,Hearing_Loss_and_Related_t2
OTUD4	Hypogonadotropic_hypogonadism_t2
OTULIN	Inflammatory_Bowel_t2
OTX2	Skeletal_dysplasia_t2,Proportionate_short_stature_t2,Hereditary_retinopathy_t2,Leber's_Congenital_Amaurosis_and_Related,Retinitis_Pigmentosa_and_Related,retina
OVOL2	Hereditary_retinopathy_t2,corneal_dystrophy
P2RX1	Bleeding_Platelet_Disorder
P2RX2	Hearing_loss_t2,Hereditary_hearing_loss
P2RY12	Coagulation_t2,Bleeding_Platelet_Disorder
P3H1	Dermatology_t2,Connective_tissue_disorder_t2,Skeletal_dysplasia_t1,Osteogenesis_imperfecta,Skeletal_Dysplasia_and_Related
P3H2	Hereditary_retinopathy_t2,Vitreoretinopathy,Vitreoretinopathy_and_Related,retina
P4HB	Skeletal_dysplasia_t2,Osteogenesis_imperfecta
P4HTM	Epilepsy_t2
PABPN1	Muscular_dystrophy_t2,Myopathy_t2,Myofibrillar_myopathy
PACS1	Epilepsy_t2,Hereditary_Autism_t2
PAFAH1B1	Epilepsy_t2,Hereditary_Autism_t2,Hereditary_Microcephaly_t1,Malformation_of_cortical_development
PAH	Hereditary_spastic_paraplegia_t2,Hereditary_Autism_t2,Neurodegenerative_disease_t2,Inborn_error_of_metabolism_t1,Inborn_Error_of_Metabolism
PAK3	Epilepsy_t2,Hereditary_Autism_t2
PALB2	Dermatology_t2,Skeletal_dysplasia_t2,Coagulation_t2,Hereditary_cancer_syndrome_Plus_t1,Congenital_hematologic_disease,Fanconi_anemia,Hereditary_breast_cancer,Hereditary_pancancer,Bone_Marrow_Failure_Germline_Predisposition,Breast_and_Ovarian_Cancer_Panel,Germline_Cancer
PALLD	Hereditary_pancancer
PAM16	Skeletal_Dysplasia_Panel
PANK2	Ataxia_t2,Epilepsy_t2,Hereditary_retinopathy_t2,Dystonia_t2,Parkinson's_disease_t1,Neurodegenerative_disease_t1,Chorea,Dystonia,Neurodegeneration_with_brain_iron_accumulation,Parkinson_Disease_and_Related,retina
PAPSS2	Skeletal_dysplasia_t2,Skeletal_Dysplasia_Panel,Spondyloepiphyseal_metaphyseal_dysplasia
PARK7	Alzheimer's_disease_t2,Dystonia_t2,Dementia_t2,Parkinson's_disease_t1,Neurodegenerative_disease_t1,Parkinson,Parkinson_Disease_and_Related
PARN	Dermatology_t2,Congenital_hematologic_disease,Dyskeratosis_congenita
PARS2	Epilepsy_t2
PAX1	Androgenetic_alopecia
PAX2	Hereditary_retinopathy_t2,Polycystic_Kidney_Disease_t1,Glomerulopathy,Polycystic_kidney_disease_and_Related,retina
PAX3	Dermatology_t2,Hereditary_retinopathy_t2,Hearing_loss_t1,Hereditary_hearing_loss,Albinism_and_Related,Hearing_Loss_and_Related_t1,Hearing_Loss_and_Related_t2
PAX4	Polycystic_Kidney_Disease_t2,Maturity-Onset_Diabetes_of_the_Young,_MODY_t1,Monogenic_diabetes_panel
PAX5	Congenital_hematologic_disease,Leukemia_predisposition,ALL_and_others_t2,Hereditary_Myeloid_Leukemia_Panel,Lymphoma_B_cell_t2,Lymphoma_T_NK_cell_t2
PAX6	Ataxia_t2,Hereditary_retinopathy_t2,Hereditary_Autism_t2,Maturity-Onset_Diabetes_of_the_Young,_MODY_t1,Nystagmus_and_Related,Optic_neuropathy_and_Related,glaucoma
PAX8	Hypothyroidism_t1,Congenital_Hypothyroidism
PAX9	Dermatology_t2,Ectodermal_dysplasia_Hypodontia
PC	Epilepsy_t2
PCARE	Hereditary_retinopathy_t2,Retinitis_pigmentosa_t1,Retinitis_pigmentosa,Retinitis_Pigmentosa_and_Related,retina
PCBD1	Inborn_error_of_metabolism_t2,Atypical_Hemolytic_Uremic_Syndrome_t2,Inborn_Error_of_Metabolism
PCCA	Cardiomyopathy_t2,Inborn_error_of_metabolism_t1,Inborn_Error_of_Metabolism
PCCB	Cardiomyopathy_t2,Inborn_error_of_metabolism_t1,Inborn_Error_of_Metabolism
PCDH12	Hereditary_Microcephaly_t2
PCDH15	Retinitis_pigmentosa_t2,Hearing_loss_t2,Hereditary_retinopathy_t1,Hereditary_hearing_loss,Hearing_Loss_and_Related_t1,Hearing_Loss_and_Related_t2,Retinitis_Pigmentosa_and_Related,retina
PCDH19	Arrhythmia_t2,Epilepsy_t1,Hereditary_Autism_t1,Early_onset_epilepsy,Epilepsy_and_Related
PCDH9	Hereditary_Autism_t2
PCGF2	Hereditary_Autism_t2
PCLO	Hereditary_Microcephaly_t2
PCNT	Skeletal_dysplasia_t2,Epilepsy_t2,Hereditary_Autism_t2,Proportionate_short_stature_t1,Hereditary_Microcephaly_t1
PCSK1	Disorders_of_sexual_development_t2,Hypogonadotropic_hypogonadism_t2,Congenital_diarrhea
PCSK9	Hereditary_Stroke_t2,Hereditary_Dyslipidemia_t1,Dyslipidemia_and_Related
PCYT1A	Skeletal_dysplasia_t2,Hereditary_retinopathy_t2,Skeletal_Dysplasia_Panel,Spondyloepiphyseal_metaphyseal_dysplasia,Cone-Rod_Dystrophy_and_Related,retina
PDCD10	Cerebral_cavernous_malformations,Primary_Pulmonary_Hypertension_and_Related_Disordisorders
PDCD1LG2	Cell-free_cancer,Lymphoma_T_NK_cell_t2
PDE10A	Dystonia_t2,Hereditary_Autism_t2,Chorea
PDE1C	Hearing_loss_t2,Hereditary_hearing_loss
PDE3A	Skeletal_dysplasia_t2
PDE4D	Skeletal_dysplasia_t2,Hereditary_Autism_t2,Skeletal_Dysplasia_Panel
PDE6A	Hereditary_retinopathy_t2,Retinitis_pigmentosa_t1,Retinitis_pigmentosa,Retinitis_Pigmentosa_and_Related,retina
PDE6B	Hereditary_retinopathy_t2,Retinitis_pigmentosa_t1,Retinitis_pigmentosa,Congenital_Stationary_Night_Blindness_and_Related,Retinitis_Pigmentosa_and_Related,retina
PDE6C	Hereditary_retinopathy_t2,Achromatopsia_and_Related,Cone-Rod_Dystrophy_and_Related,Retinitis_Pigmentosa_and_Related,retina
PDE6D	Hereditary_retinopathy_t2
PDE6G	Hereditary_retinopathy_t2,Retinitis_pigmentosa_t1,Retinitis_pigmentosa,Retinitis_Pigmentosa_and_Related,retina
PDE6H	Hereditary_retinopathy_t2,Achromatopsia_and_Related,Cone-Rod_Dystrophy_and_Related,Retinitis_Pigmentosa_and_Related,retina
PDGFB	Dystonia_t2,Parkinson's_disease_t2,Chorea,Fahr's_disease
PDGFRA	Cell-free_cancer,Hematologic_malignancy,Hereditary_pancancer,ALL_and_others_t2,Circulating_tumor_DNA_assay_55
PDGFRB	Dystonia_t2,Parkinson's_disease_t2,Cell-free_cancer,Chorea,Fahr's_disease,ALL_and_others_t2
PDHA1	Epilepsy_t2,Hereditary_Autism_t2,Anemia,Leigh_Syndrome_and_Related,Optic_neuropathy_and_Related
PDHB	Leigh_Syndrome_and_Related
PDHX	Hereditary_Autism_t2,Anemia,Leigh_Syndrome_and_Related,Optic_neuropathy_and_Related
PDK3	Charcot-Marie-Tooth_disease_t1,Charcot-Marie-Tooth,Charcot_Marie_Tooth_and_Related
PDLIM3	Arrhythmia_t2,Cardiomyopathy_t2,Hypertrophic_cardiomyopathy
PDSS1	Ataxia_t2,Hereditary_Autism_t2
PDSS2	Ataxia_t2,Epilepsy_t2,Leigh_Syndrome_and_Related
PDX1	Polycystic_Kidney_Disease_t2,Maturity-Onset_Diabetes_of_the_Young,_MODY_t1,Monogenic_diabetes_panel
PDYN	Ataxia_t2
PDZD7	Hearing_loss_t2,Hereditary_retinopathy_t2,Hereditary_hearing_loss,Hearing_Loss_and_Related_t2,retina
PET100	Leigh_Syndrome_and_Related,Optic_neuropathy_and_Related
PEX1	Epilepsy_t2,Retinitis_pigmentosa_t2,Hearing_loss_t2,Hereditary_retinopathy_t2,Lysosomal_storage_disease_t1,Cholestasis_t1,Charcot_Marie_Tooth_and_Related,Retinitis_Pigmentosa_and_Related,retina,glaucoma
PEX10	Ataxia_t2,Hereditary_retinopathy_t2,Lysosomal_storage_disease_t1,Cholestasis_t1
PEX11B	Hereditary_retinopathy_t2
PEX12	Lysosomal_storage_disease_t2,Epilepsy_t2,Hereditary_retinopathy_t2,Cholestasis_t1
PEX13	Lysosomal_storage_disease_t2,Hereditary_retinopathy_t2
PEX14	Skeletal_dysplasia_t2,Lysosomal_storage_disease_t2,Epilepsy_t2,Hereditary_retinopathy_t2
PEX16	Lysosomal_storage_disease_t2,Hereditary_retinopathy_t2
PEX19	Skeletal_dysplasia_t2,Lysosomal_storage_disease_t2,Hereditary_retinopathy_t2
PEX2	Lysosomal_storage_disease_t2,Epilepsy_t2,Retinitis_pigmentosa_t2,Hereditary_retinopathy_t2,Cholestasis_t1,Retinitis_Pigmentosa_and_Related,retina
PEX26	Lysosomal_storage_disease_t2,Epilepsy_t2,Retinitis_pigmentosa_t2,Hearing_loss_t2,Hereditary_retinopathy_t2,Cholestasis_t1,Retinitis_Pigmentosa_and_Related
PEX3	Lysosomal_storage_disease_t2,Epilepsy_t2,Hereditary_retinopathy_t2
PEX5	Lysosomal_storage_disease_t2,Epilepsy_t2,Hereditary_retinopathy_t2,Cholestasis_t1,Skeletal_Dysplasia_Panel
PEX6	Lysosomal_storage_disease_t2,Epilepsy_t2,Hearing_loss_t2,Hereditary_retinopathy_t2,Cholestasis_t1
PEX7	Dermatology_t2,Epilepsy_t2,Retinitis_pigmentosa_t2,Hereditary_retinopathy_t2,Hereditary_Autism_t2,Skeletal_dysplasia_t1,Ataxia_t1,Ataxia,Skeletal_Dysplasia_Panel,Spondyloepiphyseal_metaphyseal_dysplasia,Ataxia_and_Related,Charcot_Marie_Tooth_and_Related,Retinitis_Pigmentosa_and_Related,Skeletal_Dysplasia_and_Related,retina
PFKM	Lysosomal_storage_disease_t2,Anemia_t2,Myopathy_t1,Hemolytic_anemia,Metabolic_myopathy,Anemia,Myopathy_and_Related
PFN1	Neurodegenerative_disease_t2,Amyotrophic_lateral_sclerosis_t2,Amyotrophic_lateral_sclerosis
PGAM2	Myopathy_t2,Metabolic_myopathy
PGAP1	Hereditary_spastic_paraplegia_t2,Neurodegenerative_disease_t2
PGD	Hemolytic_anemia
PGK1	Myopathy_t2,Lysosomal_storage_disease_t2,Epilepsy_t2,Hereditary_retinopathy_t2,Hereditary_Autism_t2,Anemia_t1,Hemolytic_anemia,Metabolic_myopathy,Anemia,retina
PGM1	Myopathy_t2,Metabolic_myopathy
PGM3	Skeletal_dysplasia_t2,Autoimmunity_and_autoinflammatory_disorders,Severe_Combined_Immunodeficiency_and_CID
PHACTR1	Epilepsy_t2
PHC1	Hereditary_Microcephaly_t2
PHEX	Skeletal_dysplasia_t1,Rickets_Hypoparathyroidism_panel,Skeletal_Dysplasia_Panel,Renal_Tubular_Disorders,Skeletal_Dysplasia_and_Related
PHF6	Skeletal_dysplasia_t2,Epilepsy_t2,Hereditary_Autism_t2,Hematologic_malignancy,ALL_and_others_t1,ALL_and_others_t2,AML,MDS_MPN
PHF8	Hereditary_Autism_t2
PHGDH	Hereditary_Microcephaly_t2
PHKA1	Myopathy_t2,Metabolic_myopathy
PHKA2	Hereditary_Autism_t2,Lysosomal_storage_disease_t1,Glycogen_storage_disease,Lysosomal_Storage_Disease
PHKB	Lysosomal_storage_disease_t2,Glycogen_storage_disease,Lysosomal_Storage_Disease
PHKG1	Metabolic_myopathy
PHKG2	Lysosomal_storage_disease_t2,Hereditary_Autism_t2,Glycogen_storage_disease,Lysosomal_Storage_Disease
PHOX2B	Hereditary_pancancer,Hirschsprung's_disease
PHYH	Dermatology_t2,Ataxia_t2,Lysosomal_storage_disease_t2,Retinitis_pigmentosa_t2,Hereditary_retinopathy_t2,Charcot-Marie-Tooth_disease_t1,Ataxia,Charcot_Marie_Tooth_and_Related,Retinitis_Pigmentosa_and_Related,retina
PIEZO1	Anemia_t1,Hemolytic_anemia,Anemia
PIGA	Epilepsy_t2,Atypical_Hemolytic_Uremic_Syndrome_t2,Hereditary_Autism_t2,Hemolytic_anemia,AML,MDS_MPN
PIGB	Epilepsy_t2
PIGC	Epilepsy_t2
PIGG	Epilepsy_t2
PIGL	Hereditary_retinopathy_t2,Hereditary_Autism_t2
PIGN	Epilepsy_t2
PIGO	Epilepsy_t2,Hereditary_Autism_t2
PIGP	Epilepsy_t2
PIGQ	Epilepsy_t2
PIGS	Epilepsy_t2
PIGT	Epilepsy_t2
PIGV	Skeletal_dysplasia_t2,Epilepsy_t2,Hereditary_Autism_t2
PIGW	Epilepsy_t2
PIK3AP1	Epilepsy_t2
PIK3CA	Skeletal_dysplasia_t2,Cell-free_cancer,Focal_epilepsy,Malformation_of_cortical_development,Overgrowth_intellectual_disability,Overgrowth_Panel,ALL_and_others_t2,Circulating_tumor_DNA_assay_55,Lymphoma_T_NK_cell_t1,Lymphoma_T_NK_cell_t2,Myeloma_t1
PIK3CD	Primary_immune_deficiency_t1,Inflammatory_Bowel_t1,Primary_immunodeficiency,Phagocyte_Defect_and_Infectious_disease,Autoimmunity_and_autoinflammatory_disorders,B_cell_and_Humoral_Immune_Deficiency,Hereditary_Myeloid_Leukemia_Panel,Lymphoma_T_NK_cell_t2
PIK3CG	Lymphoma_T_NK_cell_t2
PIK3R1	Inflammatory_Bowel_t2,Primary_immune_deficiency_t1,Cell-free_cancer,Primary_immunodeficiency,Very-early-onset_inflammatory_bowel_disease,Phagocyte_Defect_and_Infectious_disease,B_cell_and_Humoral_Immune_Deficiency,Lymphoma_T_NK_cell_t1,Lymphoma_T_NK_cell_t2,Myeloma_t1,glaucoma
PIK3R2	Lymphoma_T_NK_cell_t2
PIKFYVE	Hereditary_retinopathy_t2,Corneal_Dystrophy_and_Related,corneal_dystrophy
PIM1	Lymphoma_t2,Lymphoma_T_NK_cell_t2
PINK1	Alzheimer's_disease_t2,Dystonia_t2,Dementia_t2,Parkinson's_disease_t1,Neurodegenerative_disease_t1,Parkinson,Parkinson_Disease_and_Related
PIP5K1B	Hereditary_Autism_t2
PISD	Skeletal_dysplasia_t2,Proportionate_short_stature_t2,Hearing_loss_t2,Hereditary_retinopathy_t2,Skeletal_Dysplasia_Panel
PITPNM3	Retinitis_pigmentosa_t2,Hereditary_retinopathy_t2,Cone-Rod_Dystrophy_and_Related,Retinitis_Pigmentosa_and_Related,retina
PITRM1	Epilepsy_t2
PITX1	Skeletal_dysplasia_t2
PITX2	Skeletal_dysplasia_t2,Proportionate_short_stature_t2,Hereditary_retinopathy_t2,corneal_dystrophy,glaucoma
PITX3	Hereditary_retinopathy_t2,glaucoma
PJVK	Hearing_loss_t2,Hereditary_hearing_loss,Hearing_Loss_and_Related_t2
PKD1	Polycystic_Kidney_Disease_t1,Polycystic_kidney_disease_and_Related
PKD2	Polycystic_Kidney_Disease_t1,Polycystic_kidney_disease_and_Related
PKHD1	Nephronophthisis_t1,Polycystic_Kidney_Disease_t1,Neonatal_cholestasis,Nephronophthisis_and_Related,Polycystic_kidney_disease_and_Related
PKLR	Anemia_t1,Hemolytic_anemia,Anemia,Erythrocytosis
PKP1	Dermatology_t1
PKP2	Arrhythmia_t1,Cardiomyopathy_t1,Arrhythmia,Arrhythmia_and_Related,Cardiomyopathy_and_Related,Sudden_Cardiac_Arrest_and_Related
PLA2G4A	Coagulation_t2
PLA2G5	Retinitis_pigmentosa_t2,Hereditary_retinopathy_t2,Macular_dystrophy_and_Related,Retinitis_Pigmentosa_and_Related,retina
PLA2G6	Epilepsy_t2,Alzheimer's_disease_t2,Dystonia_t2,Dementia_t2,Hereditary_Autism_t2,Parkinson's_disease_t1,Neurodegenerative_disease_t1,Ataxia,Chorea,Dystonia,Neurodegeneration_with_brain_iron_accumulation,Parkinson,Charcot_Marie_Tooth_and_Related,Parkinson_Disease_and_Related
PLAA	Epilepsy_t2
PLAT	Coagulation_t2,Atypical_Hemolytic_Uremic_Syndrome,Bleeding_Coagulopathy,Thrombosis
PLAU	Coagulation_t2,Bleeding_Platelet_Disorder
PLAUR	Atypical_Hemolytic_Uremic_Syndrome,Bleeding_Coagulopathy,Thrombosis
PLB1	Dilated_cardiomyopathy
PLCB1	Epilepsy_t2
PLCB3	Skeletal_Dysplasia_Panel
PLCE1	Glomerulopathy
PLCG1	Lymphoma_t1,Lymphoma_T_NK_cell_t1,Lymphoma_T_NK_cell_t2
PLCG2	Primary_immune_deficiency_t2,Inflammatory_Bowel_t2,Lymphoma_t1,Very-early-onset_inflammatory_bowel_disease,Autoimmunity_and_autoinflammatory_disorders,B_cell_and_Humoral_Immune_Deficiency
PLEC	Cardiomyopathy_t2,Myopathy_t2,Dermatology_t1,Muscular_dystrophy_t1,Limb_girdle_muscular_dystrophy,Myofibrillar_myopathy,Muscular_Dystrophy_and_Related
PLEKHG1	Stroke
PLEKHG2	Hereditary_Microcephaly_t2
PLEKHG5	Charcot-Marie-Tooth_disease_t2,Charcot-Marie-Tooth,Charcot_Marie_Tooth_and_Related
PLEKHM1	Sclerosing_Bone_Disease_Panel
PLEKHM2	Cardiomyopathy_t2
PLG	Coagulation_t2,Atypical_Hemolytic_Uremic_Syndrome_t1,DNAJC21_EFL1_SBDS_SRP54,Atypical_Hemolytic_Uremic_Syndrome,Bleeding_Coagulopathy,Thrombosis
PLK4	Hereditary_retinopathy_t2,Hereditary_Microcephaly_t2,retina
PLN	Arrhythmia_t2,Cardiomyopathy_t2,Dilated_cardiomyopathy,Hypertrophic_cardiomyopathy,Arrhythmia_and_Related
PLOD1	Dermatology_t2,Connective_tissue_disorder_t1,Skeletal_Dysplasia_Panel,Connective_Tissue_Disorder_and_Related,glaucoma
PLOD2	Skeletal_dysplasia_t2,Osteogenesis_imperfecta
PLP1	Ataxia_t2,Epilepsy_t2,Hereditary_Autism_t2,Neurodegenerative_disease_t2,Charcot-Marie-Tooth_disease_t1,Hereditary_spastic_paraplegia_t1,Hereditary_spastic_paraplegia_panel,Charcot_Marie_Tooth_and_Related,Optic_neuropathy_and_Related,Spastic_Paraplegia_and_Related
PLPBP	Epilepsy_t2
PLS3	Skeletal_dysplasia_t2,Osteogenesis_imperfecta
PMM2	Ataxia_t2,Epilepsy_t2,Hereditary_retinopathy_t2,Hereditary_Autism_t2,Polycystic_Kidney_Disease_t1,Charcot_Marie_Tooth_and_Related,Polycystic_kidney_disease_and_Related
PMP2	Charcot-Marie-Tooth,Charcot_Marie_Tooth_and_Related
PMP22	Ataxia_t2,Hearing_loss_t2,Charcot-Marie-Tooth_disease_t1,Charcot-Marie-Tooth,Charcot_Marie_Tooth_and_Related
PMS1	Germline_Cancer
PMS2	Dermatology_t2,Primary_immune_deficiency_t2,Hereditary_cancer_syndrome_Plus_t1,Cell-free_cancer,Congenital_hematologic_disease,Hereditary_colon_cancer,Hereditary_pancancer,Leukemia_predisposition,Breast_and_Ovarian_Cancer_Panel,Colorectal_Cancer_Polyposis_Panel,Germline_Cancer
PNKD	Ataxia_t2,Epilepsy_t2,Parkinson's_disease_t2,Neurodegenerative_disease_t2,Dystonia_t1,Dyskinesia-dystonia-paralysis,Dystonia,Paroxysmal_movement_disorder,Dystonia_and_Related
PNKP	Epilepsy_t2,Dystonia_t2,Parkinson's_disease_t2,Hereditary_Autism_t2,Ataxia_t1,Hereditary_Microcephaly_t1,Ataxia,Chorea,Ataxia_and_Related,Charcot_Marie_Tooth_and_Related
PNP	Primary_immune_deficiency_t2,Familial_hemophagocytic_lymphohistiocytosis,Hemophagocytic_Lymphohistiocytosis_and_Related,Severe_Combined_Immunodeficiency_and_CID
PNPLA1	Dermatology_t1
PNPLA2	Cardiomyopathy_t2,Muscular_dystrophy_t2,Myopathy_t2
PNPLA4	Bleeding_Platelet_Disorder
PNPLA6	Hereditary_spastic_paraplegia_t2,Hereditary_retinopathy_t2,Hypogonadotropic_hypogonadism_t2,Neurodegenerative_disease_t2,Ataxia_t1,Ataxia,Ataxia_and_Related,retina
PNPO	Epilepsy_t1,Early_onset_epilepsy,Epilepsy_and_Related
PNPT1	Hearing_loss_t2,Hereditary_hearing_loss
POC1A	Skeletal_dysplasia_t2,Proportionate_short_stature_t2
POC1B	Hereditary_retinopathy_t2,Macular_dystrophy,Cone-Rod_Dystrophy_and_Related,retina
POC5	retina
POFUT1	Dermatology_t2
POGLUT1	Dermatology_t2,Muscular_dystrophy_t2,Myopathy_t2
POGZ	Hereditary_Autism_t2,Autism_and_Related
POLA1	Skeletal_dysplasia_t2
POLD1	Hereditary_cancer_syndrome_Plus_t1,Hereditary_colon_cancer,Hereditary_hearing_loss,Hereditary_pancancer,Colorectal_Cancer_Polyposis_Panel
POLE	Hereditary_cancer_syndrome_Plus_t1,Hereditary_colon_cancer,Hereditary_pancancer,Colorectal_Cancer_Polyposis_Panel
POLE2	Primary_immune_deficiency_t2,Autoimmunity_and_autoinflammatory_disorders,Colorectal_Cancer_Polyposis_Panel,Severe_Combined_Immunodeficiency_and_CID
POLG	Muscular_dystrophy_t2,Myopathy_t2,Charcot-Marie-Tooth_disease_t2,Hereditary_retinopathy_t2,Alzheimer's_disease_t2,Dystonia_t2,Dementia_t2,Parkinson's_disease_t2,Hereditary_Stroke_t2,Neurodegenerative_disease_t2,Ataxia_t1,Epilepsy_t1,Ataxia,Focal_epilepsy,Neonatal_cholestasis,Ataxia_and_Related,Charcot_Marie_Tooth_and_Related,Epilepsy_and_Related,Optic_neuropathy_and_Related,Parkinson_Disease_and_Related
POLG2	Myopathy_t2,Ataxia_t2
POLH	Dermatology_t2
POLL	Skeletal_dysplasia_t2
POLR1C	Skeletal_dysplasia_t2,Hearing_loss_t2,Hereditary_hearing_loss
POLR1D	Skeletal_dysplasia_t2,Hearing_loss_t2,Hereditary_hearing_loss
POLR3A	Ataxia_t2,Epilepsy_t2,Hypogonadotropic_hypogonadism_t2,Osteogenesis_imperfecta
POLR3B	Ataxia_t2,Epilepsy_t2,Hypogonadotropic_hypogonadism_t2,Dystonia_t2,Parkinson's_disease_t2,Sclerosing_Bone_Disease_Panel
POMGNT1	Myopathy_t2,Ataxia_t2,Epilepsy_t2,Hereditary_retinopathy_t2,Hereditary_Autism_t2,Muscular_dystrophy_t1,Retinitis_pigmentosa_t1,Congenital_muscular_dystrophy,Limb_girdle_muscular_dystrophy,Retinitis_pigmentosa,Muscular_Dystrophy_and_Related,Retinitis_Pigmentosa_and_Related,retina
POMGNT2	Muscular_dystrophy_t2,Myopathy_t2,Congenital_muscular_dystrophy
POMK	Muscular_dystrophy_t2,Myopathy_t2,Congenital_muscular_dystrophy
POMP	Dermatology_t2
POMT1	Myopathy_t2,Ataxia_t2,Epilepsy_t2,Hereditary_Autism_t2,Muscular_dystrophy_t1,Hereditary_Microcephaly_t1,Congenital_muscular_dystrophy,Limb_girdle_muscular_dystrophy,Muscular_Dystrophy_and_Related,glaucoma
POMT2	Myopathy_t2,Ataxia_t2,Epilepsy_t2,Hereditary_Autism_t2,Muscular_dystrophy_t1,Congenital_muscular_dystrophy,Limb_girdle_muscular_dystrophy,Muscular_Dystrophy_and_Related
PON1	Stroke
PON3	Hereditary_Autism_t2
POP1	Skeletal_dysplasia_t2,Proportionate_short_stature_t2,Skeletal_Dysplasia_Panel
POR	Skeletal_dysplasia_t2,Disorders_of_sexual_development_t1,Craniosynostosis,Disorders_of_sex_development
PORCN	Dermatology_t2,Hereditary_Autism_t2
POT1	Dermatology_t2,Lymphoma_t1,Congenital_hematologic_disease,Dyskeratosis_congenita,Hereditary_pancancer
POU1F1	Skeletal_dysplasia_t2,Hereditary_Autism_t2,Proportionate_short_stature_t1,Hypothyroidism_t1,Congenital_Hypothyroidism
POU3F4	Hearing_loss_t1,Hereditary_hearing_loss,Hearing_Loss_and_Related_t1,Hearing_Loss_and_Related_t2
POU4F3	Hearing_loss_t2,Hereditary_hearing_loss,Hearing_Loss_and_Related_t2
PPA2	Arrhythmia_t2,Cardiomyopathy_t2
PPARG	Maturity-Onset_Diabetes_of_the_Young,_MODY_t2
PPCS	Cardiomyopathy_t2
PPIB	Skeletal_dysplasia_t2,Osteogenesis_imperfecta
PPIP5K2	Hereditary_hearing_loss
PPM1D	Hematologic_malignancy,ALL_and_others_t1,ALL_and_others_t2,MDS_MPN
PPOX	Dermatology_t2,Hereditary_Autism_t2
PPP1CB	Cardiomyopathy_t2,Hereditary_Autism_t2,Rasopathies_t1
PPP1R15B	Hereditary_Microcephaly_t2
PPP2CA	Epilepsy_t2
PPP2R1A	Hereditary_Autism_t2,Cell-free_cancer
PPP2R5D	Epilepsy_t2,Hereditary_Autism_t2,Overgrowth_intellectual_disability
PPP3CA	Skeletal_dysplasia_t2,Proportionate_short_stature_t2,Epilepsy_t2,Lymphoma_B_cell_t2,Lymphoma_T_NK_cell_t2,corneal_keratoconus
PPP3CB	Lymphoma_B_cell_t2,Lymphoma_T_NK_cell_t2
PPP3CC	Lymphoma_B_cell_t2,Lymphoma_T_NK_cell_t2
PPP3R1	Lymphoma_B_cell_t2,Lymphoma_T_NK_cell_t2
PPP3R2	Lymphoma_B_cell_t2,Lymphoma_T_NK_cell_t2
PPT1	Lysosomal_storage_disease_t2,Epilepsy_t2,Hereditary_Autism_t2,Hereditary_retinopathy_t1,Epilepsy_and_Related
PQBP1	Epilepsy_t2,Hereditary_Microcephaly_t2,Hereditary_Autism_t1
PRCD	Hereditary_retinopathy_t2,Retinitis_pigmentosa_t1,Retinitis_pigmentosa,Retinitis_Pigmentosa_and_Related,retina
PRDM1	Lymphoma_t1,Lymphoma_B_cell_t1,Lymphoma_B_cell_t2,Lymphoma_T_NK_cell_t1,Lymphoma_T_NK_cell_t2
PRDM12	Charcot-Marie-Tooth_disease_t2,Charcot_Marie_Tooth_and_Related
PRDM13	Hereditary_retinopathy_t2,Macular_dystrophy_and_Related
PRDM16	Cardiomyopathy_t2
PRDM5	Dermatology_t2,Connective_tissue_disorder_t2,Hereditary_retinopathy_t2,Keratoconus_and_Related,corneal_keratoconus
PRDM8	Epilepsy_t2
PRF1	Coagulation_t2,Neurodegenerative_disease_t2,Amyotrophic_lateral_sclerosis_t2,Primary_immune_deficiency_t1,Familial_hemophagocytic_lymphohistiocytosis,Hemophagocytic_Lymphohistiocytosis_and_Related
PRICKLE1	Epilepsy_t2
PRICKLE2	Epilepsy_t2
PRIMA1	Epilepsy_t2
PRKACG	Coagulation_t2,Bleeding_Platelet_Disorder
PRKAG2	Arrhythmia_t2,Cardiomyopathy_t2,Hypertrophic_cardiomyopathy
PRKAR1A	Dermatology_t2,Skeletal_dysplasia_t2,Proportionate_short_stature_t2,Hereditary_Autism_t2,Hereditary_pancancer,Skeletal_Dysplasia_Panel
PRKCB	Lymphoma_T_NK_cell_t1,Lymphoma_T_NK_cell_t2
PRKCD	Autoimmunity_and_autoinflammatory_disorders,B_cell_and_Humoral_Immune_Deficiency,Hemophagocytic_Lymphohistiocytosis_and_Related
PRKCG	Retinitis_pigmentosa_t2,Hereditary_retinopathy_t2,Ataxia_t1,Ataxia_and_Related,Retinitis_Pigmentosa_and_Related
PRKCSH	Polycystic_Kidney_Disease_t1,Neonatal_cholestasis,Polycystic_kidney_disease_and_Related
PRKD1	Dermatology_t2
PRKDC	Primary_immune_deficiency_t2,Severe_Combined_Immunodeficiency_and_CID
PRKG1	Connective_tissue_disorder_t2,Familial_thoracic_aortic_aneurysms_and_aortic_dissections,Connective_Tissue_Disorder_and_Related,Marfan_and_Related
PRKN	Alzheimer's_disease_t2,Dystonia_t2,Dementia_t2,Parkinson's_disease_t1,Neurodegenerative_disease_t1,Dyskinesia-dystonia-paralysis,Parkinson,Paroxysmal_movement_disorder,Parkinson_Disease_and_Related
PRKRA	Alzheimer's_disease_t2,Dementia_t2,Parkinson's_disease_t2,Neurodegenerative_disease_t2,Dystonia_t1,Dyskinesia-dystonia-paralysis,Dystonia,Dystonia_and_Related
PRMT7	Skeletal_dysplasia_t2,Proportionate_short_stature_t2,Hereditary_Autism_t2
PRNP	Alzheimer's_disease_t2,Parkinson's_disease_t2,Amyotrophic_lateral_sclerosis_t2,Dementia_t1,Neurodegenerative_disease_t1,Dementia_and_Related
PROC	Coagulation_t2,Hereditary_Stroke_t2,Stroke,Atypical_Hemolytic_Uremic_Syndrome,Bleeding_Coagulopathy,Thrombosis
PROCR	Atypical_Hemolytic_Uremic_Syndrome,Bleeding_Coagulopathy,Thrombosis
PRODH	Lysosomal_storage_disease_t2,Epilepsy_t2
PROK2	Disorders_of_sexual_development_t1,Hypogonadotropic_hypogonadism_t1,Isolated_Hypogonadotropic_Hypogonadism
PROKR2	Hereditary_retinopathy_t2,Disorders_of_sexual_development_t1,Hypogonadotropic_hypogonadism_t1,Isolated_Hypogonadotropic_Hypogonadism
PROM1	Hereditary_retinopathy_t2,Retinitis_pigmentosa_t1,Macular_dystrophy,Retinitis_pigmentosa,Cone-Rod_Dystrophy_and_Related,Macular_dystrophy_and_Related,Retinitis_Pigmentosa_and_Related,retina
PROP1	Skeletal_dysplasia_t2,Proportionate_short_stature_t1,Disorders_of_sexual_development_t1,Hypothyroidism_t1,Hypogonadotropic_hypogonadism_t1,Congenital_Hypothyroidism
PROS1	Coagulation_t2,Hereditary_Stroke_t2,Stroke,Atypical_Hemolytic_Uremic_Syndrome,Bleeding_Coagulopathy,Thrombosis
PROZ	Atypical_Hemolytic_Uremic_Syndrome,Bleeding_Coagulopathy,Thrombosis
PRPF3	Hereditary_retinopathy_t2,Retinitis_pigmentosa_t1,Retinitis_pigmentosa,Retinitis_Pigmentosa_and_Related,retina
PRPF31	Hereditary_retinopathy_t2,Retinitis_pigmentosa_t1,Retinitis_pigmentosa,Retinitis_Pigmentosa_and_Related,retina
PRPF4	Hereditary_retinopathy_t2,Retinitis_pigmentosa_t1,Retinitis_pigmentosa,Retinitis_Pigmentosa_and_Related,retina
PRPF6	Hereditary_retinopathy_t2,Retinitis_pigmentosa_t1,Retinitis_pigmentosa,Retinitis_Pigmentosa_and_Related,retina
PRPF8	Hereditary_retinopathy_t2,Retinitis_pigmentosa_t1,Retinitis_pigmentosa,ALL_and_others_t1,ALL_and_others_t2,AML,MDS_MPN,Retinitis_Pigmentosa_and_Related,retina
PRPH	Neurodegenerative_disease_t2,Amyotrophic_lateral_sclerosis_t2
PRPH2	Hereditary_retinopathy_t2,Retinitis_pigmentosa_t1,Macular_dystrophy,Retinitis_pigmentosa,Cone-Rod_Dystrophy_and_Related,Macular_dystrophy_and_Related,Retinitis_Pigmentosa_and_Related,retina
PRPS1	Ataxia_t2,Hearing_loss_t2,Hereditary_retinopathy_t2,Hereditary_Autism_t2,Charcot-Marie-Tooth_disease_t1,Charcot-Marie-Tooth,Hereditary_hearing_loss,Charcot_Marie_Tooth_and_Related,retina
PRRT2	Arrhythmia_t2,Ataxia_t2,Parkinson's_disease_t2,Neurodegenerative_disease_t2,Epilepsy_t1,Dystonia_t1,Dyskinesia-dystonia-paralysis,Dystonia,Early_onset_epilepsy,Focal_epilepsy,Paroxysmal_movement_disorder,Dystonia_and_Related,Epilepsy_and_Related
PRSS1	Hereditary_cancer_syndrome_Plus_t2,Hereditary_pancancer
PRSS12	Hereditary_Autism_t2
PRSS56	Hereditary_retinopathy_t2
PRUNE1	Optic_neuropathy_and_Related
PRX	Charcot-Marie-Tooth_disease_t2,Ataxia_t2,Charcot-Marie-Tooth,Charcot_Marie_Tooth_and_Related
PSAP	Lysosomal_storage_disease_t2,Epilepsy_t2
PSEN1	Dementia_t2,Parkinson's_disease_t2,Amyotrophic_lateral_sclerosis_t2,Alzheimer's_disease_t1,Neurodegenerative_disease_t1,Dilated_cardiomyopathy,Dementia_and_Related
PSEN2	Dementia_t2,Parkinson's_disease_t2,Amyotrophic_lateral_sclerosis_t2,Alzheimer's_disease_t1,Neurodegenerative_disease_t1,Dilated_cardiomyopathy,Dementia_and_Related
PSMB5	Myeloma_t1
PSMB8	Autoimmunity_and_autoinflammatory_disorders
PSMC3IP	Disorders_of_sex_development
PSTPIP1	Autoinflammatory_disorders
PTCH1	Dermatology_t2,Epilepsy_t2,Hereditary_pancancer,Germline_Cancer
PTCH2	Dermatology_t2
PTCHD1	Hereditary_Autism_t1
PTDSS1	Skeletal_dysplasia_t2,Sclerosing_Bone_Disease_Panel
PTEN	Dermatology_t2,Epilepsy_t2,Inflammatory_Bowel_t2,Hereditary_Autism_t1,Hereditary_cancer_syndrome_Plus_t1,Cell-free_cancer,Hematologic_malignancy,Hereditary_breast_cancer,Hereditary_colon_cancer,Hereditary_pancancer,Overgrowth_intellectual_disability,Primary_immunodeficiency,ALL_and_others_t2,Autoimmunity_and_autoinflammatory_disorders,B_cell_and_Humoral_Immune_Deficiency,Breast_and_Ovarian_Cancer_Panel,Circulating_tumor_DNA_assay_55,Colorectal_Cancer_Polyposis_Panel,Germline_Cancer,Lymphoma_B_cell_t2,Lymphoma_T_NK_cell_t1,Lymphoma_T_NK_cell_t2,Myeloma_t1
PTF1A	Maturity-Onset_Diabetes_of_the_Young,_MODY_t1,Monogenic_diabetes_panel
PTH	Rickets_Hypoparathyroidism_panel
PTH1R	Skeletal_dysplasia_t2,Skeletal_Dysplasia_Panel
PTHLH	Skeletal_dysplasia_t2
PTPN1	Lymphoma_B_cell_t1,Lymphoma_B_cell_t2
PTPN11	Dermatology_t2,Skeletal_dysplasia_t2,Epilepsy_t2,Cardiomyopathy_t1,Proportionate_short_stature_t1,Rasopathies_t1,Hereditary_Autism_t1,Cell-free_cancer,Congenital_hematologic_disease,Hematologic_malignancy,Leukemia_predisposition,Noonan_syndrome,ALL_and_others_t1,ALL_and_others_t2,AML,Bone_Marrow_Failure_Germline_Predisposition,Cardiomyopathy_and_Related,Germline_Cancer,Hereditary_Myeloid_Leukemia_Panel,Lymphoma_T_NK_cell_t2,MDS_MPN,Noonan_Syndrome_and_Related
PTPN23	Epilepsy_t2
PTPRC	Primary_immune_deficiency_t2,Severe_Combined_Immunodeficiency_and_CID
PTPRD	Maturity-Onset_Diabetes_of_the_Young,_MODY_t1
PTPRG	corneal_dystrophy
PTPRK	Lymphoma_T_NK_cell_t1,Lymphoma_T_NK_cell_t2
PTPRQ	Hearing_loss_t2,Hereditary_hearing_loss
PTRH2	Charcot-Marie-Tooth
PTS	Hereditary_spastic_paraplegia_t2,Inborn_error_of_metabolism_t2,Epilepsy_t2,Neurodegenerative_disease_t2,Inborn_Error_of_Metabolism
PUF60	Skeletal_dysplasia_t2,Proportionate_short_stature_t2
PUM1	Ataxia_t2,Epilepsy_t2
PURA	Epilepsy_t2,Hereditary_Autism_t2
PUS1	Anemia_t1,Anemia
PXDN	Hereditary_retinopathy_t2,Alport_Syndrome_t1,Glomerular_basement_membrane_disorders,glaucoma
PYCR1	Dermatology_t2,Skeletal_dysplasia_t2,Hereditary_Autism_t2,Connective_tissue_disorder_t1,Osteogenesis_imperfecta,Connective_Tissue_Disorder_and_Related
PYCR2	Epilepsy_t2
PYGL	Hereditary_Autism_t2,Lysosomal_storage_disease_t1,Glycogen_storage_disease,Lysosomal_Storage_Disease
PYGM	Myopathy_t1,Lysosomal_storage_disease_t1,Metabolic_myopathy,Lysosomal_Storage_Disease,Myopathy_and_Related
PYROXD1	Muscular_dystrophy_t2,Myopathy_t2
QDPR	Lysosomal_storage_disease_t2,Inborn_error_of_metabolism_t2,Epilepsy_t2,Dystonia,Parkinson,Inborn_Error_of_Metabolism
QRSL1	Cardiomyopathy_t2
RAB18	Hypogonadotropic_hypogonadism_t2,Hereditary_Microcephaly_t2
RAB23	Craniosynostosis
RAB27A	Dermatology_t2,Lysosomal_storage_disease_t2,Coagulation_t2,Hereditary_retinopathy_t2,Familial_hemophagocytic_lymphohistiocytosis,Albinism_and_Related,Bone_Marrow_Failure_Germline_Predisposition,Hemophagocytic_Lymphohistiocytosis_and_Related
RAB28	Hereditary_retinopathy_t2,Cone-Rod_Dystrophy_and_Related,Retinitis_Pigmentosa_and_Related,retina
RAB33B	Skeletal_dysplasia_t2,Skeletal_Dysplasia_Panel,Spondyloepiphyseal_metaphyseal_dysplasia
RAB39B	Epilepsy_t2,Parkinson's_disease_t2,Hereditary_Autism_t2,Chorea,Dystonia
RAB3GAP1	Epilepsy_t2,Hereditary_retinopathy_t2,Hypogonadotropic_hypogonadism_t2,Hereditary_Microcephaly_t2,Keratoconus_and_Related,corneal_keratoconus
RAB3GAP2	Hereditary_spastic_paraplegia_t2,Hypogonadotropic_hypogonadism_t2,Hereditary_Microcephaly_t2,Neurodegenerative_disease_t2
RAB7A	Charcot-Marie-Tooth_disease_t1,Charcot-Marie-Tooth,Charcot_Marie_Tooth_and_Related
RAC2	Primary_immune_deficiency_t2,Primary_immunodeficiency,Bone_Marrow_Failure_Germline_Predisposition,Phagocyte_Defect_and_Infectious_disease
RAD21	Skeletal_dysplasia_t2,Proportionate_short_stature_t2,Hereditary_Autism_t2,Hematologic_malignancy
RAD50	Hereditary_cancer_syndrome_Plus_t1,Hereditary_breast_cancer,Hereditary_pancancer,Breast_and_Ovarian_Cancer_Panel
RAD51	Congenital_hematologic_disease,Bone_Marrow_Failure_Germline_Predisposition,Breast_and_Ovarian_Cancer_Panel,corneal_dystrophy
RAD51B	Breast_and_Ovarian_Cancer_Panel
RAD51C	Dermatology_t2,Skeletal_dysplasia_t2,Coagulation_t2,Hereditary_cancer_syndrome_Plus_t1,Congenital_hematologic_disease,Fanconi_anemia,Hereditary_breast_cancer,Hereditary_pancancer,Bone_Marrow_Failure_Germline_Predisposition,Breast_and_Ovarian_Cancer_Panel
RAD51D	Hereditary_cancer_syndrome_Plus_t1,Hereditary_pancancer,Breast_and_Ovarian_Cancer_Panel
RAF1	Dermatology_t2,Skeletal_dysplasia_t2,Proportionate_short_stature_t2,Cardiomyopathy_t1,Rasopathies_t1,Cell-free_cancer,Noonan_syndrome,ALL_and_others_t2,Bone_Marrow_Failure_Germline_Predisposition,Cardiomyopathy_and_Related,Circulating_tumor_DNA_assay_55,Lymphoma_B_cell_t2,Noonan_Syndrome_and_Related
RAG1	Inflammatory_Bowel_t2,Primary_immune_deficiency_t1,Hemolytic_anemia,Primary_immunodeficiency,Severe_Combined_Immunodeficiency_and_CID
RAG2	Inflammatory_Bowel_t2,Primary_immune_deficiency_t1,Hemolytic_anemia,Primary_immunodeficiency,Very-early-onset_inflammatory_bowel_disease,Severe_Combined_Immunodeficiency_and_CID
RAI1	Lysosomal_storage_disease_t2,Epilepsy_t2,Hereditary_Autism_t1,Autism_and_Related
RALA	Skeletal_dysplasia_t2,Proportionate_short_stature_t2,Epilepsy_t2
RANBP2	Epilepsy_t2
RANGRF	Cardiomyopathy_t2,Arrhythmia_t1,Arrhythmia_and_Related
RAPSN	Hereditary_Autism_t2,Myopathy_t1,Congenital_myopathy,Myopathy_and_Related
RARA	ALL_and_others_t2
RARB	Hereditary_retinopathy_t2
RARS1	Hereditary_spastic_paraplegia_t2,Epilepsy_t2,Neurodegenerative_disease_t2
RARS2	Epilepsy_t2,Hereditary_Microcephaly_t2
RASA1	Cardiomyopathy_t2,Rasopathies_t2,Primary_Pulmonary_Hypertension_and_Related_Disordisorders
RASA2	Cardiomyopathy_t2,Skeletal_dysplasia_t2,Proportionate_short_stature_t2,Rasopathies_t2
RASGRP2	Coagulation_t2,Bleeding_Platelet_Disorder
RAX	Hereditary_retinopathy_t2
RAX2	Hereditary_retinopathy_t2,Cone-Rod_Dystrophy_and_Related,Macular_dystrophy_and_Related,Retinitis_Pigmentosa_and_Related,retina
RB1	Dermatology_t2,Hereditary_retinopathy_t2,Hereditary_cancer_syndrome_Plus_t2,Cell-free_cancer,Hematologic_malignancy,Hereditary_pancancer,ALL_and_others_t1,ALL_and_others_t2,AML,Germline_Cancer,Lymphoma_B_cell_t1,Lymphoma_B_cell_t2,MDS_MPN,Myeloma_t1,retina
RBBP6	Hematologic_malignancy
RBBP8	Skeletal_dysplasia_t2,Proportionate_short_stature_t2,Hereditary_Microcephaly_t2,Hereditary_Autism_t2
RBCK1	Cardiomyopathy_t2,Muscular_dystrophy_t2,Myopathy_t2,Metabolic_myopathy,Severe_Combined_Immunodeficiency_and_CID
RBFOX1	Epilepsy_t2,Hereditary_Autism_t2,Focal_epilepsy
RBFOX3	Epilepsy_t2
RBM10	Hereditary_Autism_t2
RBM20	Arrhythmia_t2,Cardiomyopathy_t1,Dilated_cardiomyopathy,Cardiomyopathy_and_Related
RBM28	Hypogonadotropic_hypogonadism_t2
RBM8A	Skeletal_dysplasia_t2,Coagulation_t2,Bleeding_Platelet_Disorder
RBP3	Hereditary_retinopathy_t2,Retinitis_pigmentosa_t1,Retinitis_pigmentosa,Retinitis_Pigmentosa_and_Related,retina
RBP4	Retinitis_pigmentosa_t2,Hereditary_retinopathy_t2,Retinitis_Pigmentosa_and_Related,retina
RBPJ	Dermatology_t2,Skeletal_dysplasia_t2
RCBTB1	Retinitis_pigmentosa_t2,Hereditary_retinopathy_t2
RD3	Retinitis_pigmentosa_t2,Hereditary_retinopathy_t1,Leber_congenital_amaurosis,Leber's_Congenital_Amaurosis_and_Related,Retinitis_Pigmentosa_and_Related,retina
RDH11	Retinitis_pigmentosa_t2,Hereditary_retinopathy_t2,Retinitis_Pigmentosa_and_Related,retina
RDH12	Hereditary_retinopathy_t2,Retinitis_pigmentosa_t1,Leber_congenital_amaurosis,Retinitis_pigmentosa,Leber's_Congenital_Amaurosis_and_Related,Macular_dystrophy_and_Related,Retinitis_Pigmentosa_and_Related,retina
RDH5	Retinitis_pigmentosa_t2,Hereditary_retinopathy_t2,Macular_dystrophy,Cone-Rod_Dystrophy_and_Related,Congenital_Stationary_Night_Blindness_and_Related,Leber's_Congenital_Amaurosis_and_Related,Macular_dystrophy_and_Related,Retinitis_Pigmentosa_and_Related,retina
RDX	Hearing_loss_t2,Hereditary_hearing_loss
RECQL4	Dermatology_t2,Skeletal_dysplasia_t2,Hereditary_retinopathy_t2,Craniosynostosis,Familial_hemophagocytic_lymphohistiocytosis,Hereditary_pancancer,Hemophagocytic_Lymphohistiocytosis_and_Related
REEP1	Charcot-Marie-Tooth_disease_t2,Ataxia_t2,Neurodegenerative_disease_t2,Amyotrophic_lateral_sclerosis_t2,Hereditary_spastic_paraplegia_t1,Hereditary_spastic_paraplegia_panel,Charcot_Marie_Tooth_and_Related,Spastic_Paraplegia_and_Related
REEP2	Hereditary_spastic_paraplegia_t2,Neurodegenerative_disease_t2
REEP6	Hereditary_retinopathy_t2,Retinitis_pigmentosa_t1,Retinitis_pigmentosa,Retinitis_Pigmentosa_and_Related,retina
REL	Lymphoma_T_NK_cell_t2
RELN	Epilepsy_t2,Hereditary_Microcephaly_t2,Dystonia_t1,Hereditary_Autism_t1,Focal_epilepsy,Malformation_of_cortical_development,Dystonia_and_Related
REN	Anemia
REST	Hereditary_hearing_loss
RET	Hereditary_cancer_syndrome_Plus_t1,Neuroendocrine_tumor_t1,Cell-free_cancer,Hereditary_pancancer,Hereditary_paraganglioma-pheochromocytoma_syndrome,Hirschsprung's_disease,ALL_and_others_t2,Circulating_tumor_DNA_assay_55,Germline_Cancer,Lymphoma_B_cell_t2,Pheochromocytoma-Paraganglioma_Panel
RETREG1	Ataxia_t2,Charcot-Marie-Tooth_disease_t1,Charcot_Marie_Tooth_and_Related
RFC1	Ataxia
RFT1	Epilepsy_t2
RFWD3	Congenital_hematologic_disease,Bone_Marrow_Failure_Germline_Predisposition
RFX5	Primary_immune_deficiency_t2,Severe_Combined_Immunodeficiency_and_CID
RFX6	Maturity-Onset_Diabetes_of_the_Young,_MODY_t1,Congenital_diarrhea,Monogenic_diabetes_panel
RFXANK	Primary_immune_deficiency_t2,Severe_Combined_Immunodeficiency_and_CID
RFXAP	Primary_immune_deficiency_t2,Severe_Combined_Immunodeficiency_and_CID
RGR	Hereditary_retinopathy_t2,Retinitis_pigmentosa_t1,Retinitis_pigmentosa,Retinitis_Pigmentosa_and_Related,retina
RGS9	Hereditary_retinopathy_t2,Achromatopsia_and_Related,Cone-Rod_Dystrophy_and_Related,Retinitis_Pigmentosa_and_Related,retina
RGS9BP	Hereditary_retinopathy_t2,Achromatopsia_and_Related,Cone-Rod_Dystrophy_and_Related,retina
RHAG	Anemia_t1,Anemia
RHEB	Cell-free_cancer
RHO	Hereditary_retinopathy_t2,Retinitis_pigmentosa_t1,Retinitis_pigmentosa,Congenital_Stationary_Night_Blindness_and_Related,Macular_dystrophy_and_Related,Retinitis_Pigmentosa_and_Related,retina
RHOA	Lymphoma_t1,Cell-free_cancer,Hematologic_malignancy,Lymphoma_B_cell_t1,Lymphoma_B_cell_t2,Lymphoma_T_NK_cell_t1,Lymphoma_T_NK_cell_t2
RHOH	Primary_immune_deficiency_t2
RICTOR	Lymphoma_B_cell_t2,Lymphoma_T_NK_cell_t2
RIMS1	Retinitis_pigmentosa_t2,Hereditary_retinopathy_t2,Macular_dystrophy,Cone-Rod_Dystrophy_and_Related,Retinitis_Pigmentosa_and_Related,retina
RIN2	Connective_tissue_disorder_t1,Connective_Tissue_Disorder_and_Related
RIPOR2	Hearing_loss_t2,Hereditary_hearing_loss
RIT1	Cardiomyopathy_t2,Skeletal_dysplasia_t2,Proportionate_short_stature_t2,Hereditary_Autism_t2,Rasopathies_t1,Cell-free_cancer,Noonan_syndrome,Noonan_Syndrome_and_Related
RLBP1	Hereditary_retinopathy_t2,Retinitis_pigmentosa_t1,Retinitis_pigmentosa,Congenital_Stationary_Night_Blindness_and_Related,Macular_dystrophy_and_Related,Retinitis_Pigmentosa_and_Related,retina
RLIM	Hereditary_Autism_t2
RMND1	Cardiomyopathy_t2,Epilepsy_t2,Hearing_loss_t2
RMRP	Dermatology_t2,Skeletal_dysplasia_t2,Primary_immune_deficiency_t2,Skeletal_Dysplasia_Panel,Spondyloepiphyseal_metaphyseal_dysplasia,Severe_Combined_Immunodeficiency_and_CID
RNASEH2A	Epilepsy_t2
RNASEH2B	Epilepsy_t2
RNASEH2C	Epilepsy_t2,Hereditary_Microcephaly_t2
RNASET2	Epilepsy_t2
RNF213	Hereditary_Stroke_t1,Moyamoya_disease,Stroke,Primary_Pulmonary_Hypertension_and_Related_Disordisorders
RNF216	Ataxia_t2,Epilepsy_t2,Hypogonadotropic_hypogonadism_t2,Dementia_t2,Neurodegenerative_disease_t2
RNF31	Severe_Combined_Immunodeficiency_and_CID
RNF43	Cell-free_cancer,Colorectal_Cancer_Polyposis_Panel
RNU4ATAC	Skeletal_dysplasia_t2,Proportionate_short_stature_t2,Skeletal_Dysplasia_Panel
ROGDI	Epilepsy_t2
ROM1	Retinitis_pigmentosa_t2,Hereditary_retinopathy_t2,Retinitis_pigmentosa,Retinitis_Pigmentosa_and_Related,retina
ROR1	Hearing_loss_t2,Hereditary_hearing_loss
ROR2	Skeletal_dysplasia_t2,Proportionate_short_stature_t2,Skeletal_Dysplasia_Panel
RORA	Ataxia_t2,Hereditary_Autism_t2
RORB	Epilepsy_t2
RORC	Primary_immune_deficiency_t2,Phagocyte_Defect_and_Infectious_disease
ROS1	Cell-free_cancer,Circulating_tumor_DNA_assay_55
RP1	Hereditary_retinopathy_t2,Retinitis_pigmentosa_t1,Retinitis_pigmentosa,Retinitis_Pigmentosa_and_Related,retina
RP1L1	Retinitis_pigmentosa_t2,Hereditary_retinopathy_t2,Macular_dystrophy,Retinitis_pigmentosa,Cone-Rod_Dystrophy_and_Related,Macular_dystrophy_and_Related,Retinitis_Pigmentosa_and_Related,retina
RP2	Hereditary_retinopathy_t2,Retinitis_pigmentosa_t1,Retinitis_pigmentosa,Retinitis_Pigmentosa_and_Related,retina
RP9	Hereditary_retinopathy_t2,Retinitis_pigmentosa_t1,Retinitis_pigmentosa,Retinitis_Pigmentosa_and_Related,retina
RPE65	Hereditary_retinopathy_t2,Retinitis_pigmentosa_t1,Leber_congenital_amaurosis,Retinitis_pigmentosa,Congenital_Stationary_Night_Blindness_and_Related,Leber's_Congenital_Amaurosis_and_Related,Retinitis_Pigmentosa_and_Related,retina
RPGR	Hereditary_retinopathy_t2,Hereditary_Primary_Ciliary_Dyskinesia_t2,Retinitis_pigmentosa_t1,Macular_dystrophy,Retinitis_pigmentosa,Cone-Rod_Dystrophy_and_Related,Macular_dystrophy_and_Related,Retinitis_Pigmentosa_and_Related,retina
RPGRIP1	Retinitis_pigmentosa_t2,Hereditary_retinopathy_t1,Leber_congenital_amaurosis,Macular_dystrophy,Cone-Rod_Dystrophy_and_Related,Leber's_Congenital_Amaurosis_and_Related,Retinitis_Pigmentosa_and_Related,retina
RPGRIP1L	Skeletal_dysplasia_t2,Ataxia_t2,Epilepsy_t2,Retinitis_pigmentosa_t2,Polycystic_Kidney_Disease_t2,Hereditary_Autism_t2,Hereditary_retinopathy_t1,Nephronophthisis_t1,Nephronophthisis_and_Related,Retinitis_Pigmentosa_and_Related,retina
RPL10	Hereditary_Autism_t2
RPL11	Coagulation_t2,Congenital_hematologic_disease,Diamond-Blackfan_anemia,Bone_Marrow_Failure_Germline_Predisposition
RPL15	Congenital_hematologic_disease,Diamond-Blackfan_anemia,Bone_Marrow_Failure_Germline_Predisposition
RPL18	Congenital_hematologic_disease,Diamond-Blackfan_anemia
RPL21	Dermatology_t2
RPL26	Anemia_t2,Congenital_hematologic_disease,Diamond-Blackfan_anemia,Bone_Marrow_Failure_Germline_Predisposition
RPL27	Congenital_hematologic_disease,Diamond-Blackfan_anemia
RPL31	Anemia_t2,Congenital_hematologic_disease,Diamond-Blackfan_anemia
RPL35	Congenital_hematologic_disease,Diamond-Blackfan_anemia
RPL35A	Coagulation_t2,Anemia_t2,Congenital_hematologic_disease,Diamond-Blackfan_anemia,Bone_Marrow_Failure_Germline_Predisposition
RPL36	Congenital_hematologic_disease,Diamond-Blackfan_anemia
RPL5	Coagulation_t2,Congenital_hematologic_disease,Diamond-Blackfan_anemia,Bone_Marrow_Failure_Germline_Predisposition
RPS10	Coagulation_t2,Anemia_t2,Congenital_hematologic_disease,Diamond-Blackfan_anemia,Bone_Marrow_Failure_Germline_Predisposition
RPS14	Hematologic_malignancy
RPS15	Lymphoma_t1
RPS15A	Congenital_hematologic_disease,Diamond-Blackfan_anemia
RPS17	Anemia_t2,Congenital_hematologic_disease,Diamond-Blackfan_anemia,Bone_Marrow_Failure_Germline_Predisposition
RPS19	Coagulation_t2,Anemia_t2,Congenital_hematologic_disease,Diamond-Blackfan_anemia,ALL_and_others_t2,Bone_Marrow_Failure_Germline_Predisposition
RPS24	Coagulation_t2,Anemia_t2,Congenital_hematologic_disease,Diamond-Blackfan_anemia,Bone_Marrow_Failure_Germline_Predisposition
RPS26	Coagulation_t2,Anemia_t2,Congenital_hematologic_disease,Diamond-Blackfan_anemia,Bone_Marrow_Failure_Germline_Predisposition
RPS27	Congenital_hematologic_disease,Diamond-Blackfan_anemia
RPS28	Congenital_hematologic_disease,Diamond-Blackfan_anemia
RPS29	Congenital_hematologic_disease,Diamond-Blackfan_anemia,Bone_Marrow_Failure_Germline_Predisposition
RPS6KA3	Hearing_loss_t2,Hereditary_Autism_t2,Proportionate_short_stature_t1
RPS7	Coagulation_t2,Anemia_t2,Congenital_hematologic_disease,Diamond-Blackfan_anemia,Bone_Marrow_Failure_Germline_Predisposition
RRAGC	Lymphoma_t1
RRAS	Cardiomyopathy_t2,Skeletal_dysplasia_t2,Proportionate_short_stature_t2,Rasopathies_t2
RRM2B	Myopathy_t2,Ataxia_t2
RS1	Retinitis_pigmentosa_t2,Hereditary_retinopathy_t2,Macular_dystrophy,Macular_dystrophy_and_Related,Retinitis_Pigmentosa_and_Related,Vitreoretinopathy_and_Related,retina
RSPH1	Hereditary_Primary_Ciliary_Dyskinesia_t1
RSPH3	Hereditary_Primary_Ciliary_Dyskinesia_t1
RSPH4A	Hereditary_Primary_Ciliary_Dyskinesia_t1
RSPH9	Hereditary_Primary_Ciliary_Dyskinesia_t1
RSPO1	Disorders_of_sexual_development_t2,Disorders_of_sex_development
RSPRY1	Skeletal_dysplasia_t2,Skeletal_Dysplasia_Panel
RTEL1	Dermatology_t2,Inflammatory_Bowel_t2,Congenital_hematologic_disease,Dyskeratosis_congenita,Bone_Marrow_Failure_Germline_Predisposition,Hereditary_Myeloid_Leukemia_Panel
RTN2	Ataxia_t2,Neurodegenerative_disease_t2,Hereditary_spastic_paraplegia_t1,Spastic_Paraplegia_and_Related
RTN4IP1	Hereditary_retinopathy_t2,Optic_neuropathy_and_Related
RTTN	Skeletal_dysplasia_t2,Proportionate_short_stature_t2,Hereditary_Microcephaly_t2
RUBCN	Ataxia_t2
RUNX1	Coagulation_t2,Cell-free_cancer,Congenital_hematologic_disease,Hematologic_malignancy,Hereditary_pancancer,Leukemia_predisposition,ALL_and_others_t1,ALL_and_others_t2,AML,Bleeding_Platelet_Disorder,Bone_Marrow_Failure_Germline_Predisposition,Hereditary_Myeloid_Leukemia_Panel,MDS_MPN
RUNX2	Skeletal_dysplasia_t1,Skeletal_Dysplasia_Panel,Skeletal_Dysplasia_and_Related
RXRA	corneal_keratoconus
RXYLT1	Muscular_dystrophy_t2,Myopathy_t2,Congenital_muscular_dystrophy
RYR1	Muscular_dystrophy_t2,Myopathy_t1,Congenital_myopathy,Myopathy_and_Related
RYR2	Cardiomyopathy_t2,Arrhythmia_t1,Arrhythmia,Hypertrophic_cardiomyopathy,Arrhythmia_and_Related,Sudden_Cardiac_Arrest_and_Related
RYR3	Epilepsy_t2
S1PR2	Hearing_loss_t2,Hereditary_hearing_loss
SACS	Charcot-Marie-Tooth_disease_t2,Hereditary_Autism_t2,Neurodegenerative_disease_t2,Ataxia_t1,Hereditary_spastic_paraplegia_t1,Ataxia,Ataxia_and_Related,Nystagmus_and_Related,Optic_neuropathy_and_Related,Spastic_Paraplegia_and_Related
SAG	Hereditary_retinopathy_t2,Retinitis_pigmentosa_t1,Retinitis_pigmentosa,Congenital_Stationary_Night_Blindness_and_Related,Retinitis_Pigmentosa_and_Related,retina
SALL1	Skeletal_dysplasia_t2,Hearing_loss_t2
SALL4	Arrhythmia_t2,Skeletal_dysplasia_t2,Hearing_loss_t2
SAMD11	Retinitis_pigmentosa_t2,Hereditary_retinopathy_t2,Retinitis_pigmentosa,Retinitis_Pigmentosa_and_Related,retina
SAMD9	Inflammatory_Bowel_t2,Congenital_hematologic_disease,Leukemia_predisposition,Hereditary_Myeloid_Leukemia_Panel
SAMD9L	Congenital_hematologic_disease,Leukemia_predisposition,Hereditary_Myeloid_Leukemia_Panel
SAMHD1	Epilepsy_t2,Hereditary_Autism_t2,Autoinflammatory_disorders,Autoimmunity_and_autoinflammatory_disorders
SAR1B	Hereditary_Dyslipidemia_t1,Congenital_diarrhea,Dyslipidemia_and_Related
SARS2	Atypical_Hemolytic_Uremic_Syndrome_t2
SASH1	Rasopathies_t2
SASS6	Hereditary_Microcephaly_t2
SATB2	Epilepsy_t2,Hereditary_Autism_t2,Autism_and_Related
SBDS	Skeletal_dysplasia_t2,Coagulation_t2,Congenital_hematologic_disease,Severe_congenital_neutropenia,Shwachman-Diamond_syndrome,Skeletal_Dysplasia_Panel,Spondyloepiphyseal_metaphyseal_dysplasia,ALL_and_others_t2,AML,Bone_Marrow_Failure_Germline_Predisposition,Hereditary_Myeloid_Leukemia_Panel,MDS_MPN
SBF1	Charcot-Marie-Tooth_disease_t2,Charcot-Marie-Tooth,Charcot_Marie_Tooth_and_Related
SBF2	Charcot-Marie-Tooth_disease_t1,Charcot-Marie-Tooth,Charcot_Marie_Tooth_and_Related,glaucoma
SCAPER	Retinitis_pigmentosa_t2,Hereditary_retinopathy_t2,Retinitis_Pigmentosa_and_Related
SCARB1	Hereditary_Dyslipidemia_t1,Dyslipidemia_and_Related
SCARB2	Epilepsy_t2,Epilepsy_and_Related
SCLT1	Retinitis_pigmentosa_t2,Hereditary_retinopathy_t2
SCN10A	Arrhythmia_t2,Epilepsy_t2,Charcot_Marie_Tooth_and_Related,Sudden_Cardiac_Arrest_and_Related
SCN11A	Charcot-Marie-Tooth_disease_t2,Charcot_Marie_Tooth_and_Related
SCN1A	Arrhythmia_t2,Epilepsy_t1,Hereditary_Stroke_t1,Hereditary_Autism_t1,Early_onset_epilepsy,Focal_epilepsy,Epilepsy_and_Related
SCN1B	Cardiomyopathy_t2,Arrhythmia_t1,Epilepsy_t1,Arrhythmia,Arrhythmia_and_Related
SCN2A	Epilepsy_t1,Hereditary_Autism_t1,Early_onset_epilepsy,Paroxysmal_movement_disorder,Autism_and_Related,Epilepsy_and_Related
SCN2B	Arrhythmia_t2
SCN3A	Epilepsy_t2,Focal_epilepsy
SCN3B	Cardiomyopathy_t2,Arrhythmia_t1,Arrhythmia,Arrhythmia_and_Related
SCN4A	Muscular_dystrophy_t2,Myopathy_t2,Ataxia_t2,Epilepsy_t2,Atypical_Hemolytic_Uremic_Syndrome_t2,Acid-base-electro_gene,Dyskinesia-dystonia-paralysis
SCN4B	Cardiomyopathy_t2,Arrhythmia_t1,Arrhythmia,Arrhythmia_and_Related
SCN5A	Epilepsy_t2,Hereditary_Stroke_t2,Arrhythmia_t1,Cardiomyopathy_t1,Arrhythmia,Dilated_cardiomyopathy,Arrhythmia_and_Related,Cardiomyopathy_and_Related,Sudden_Cardiac_Arrest_and_Related
SCN8A	Arrhythmia_t2,Hereditary_Autism_t2,Epilepsy_t1,Dyskinesia-dystonia-paralysis,Early_onset_epilepsy,Focal_epilepsy,Epilepsy_and_Related
SCN9A	Arrhythmia_t2,Ataxia_t2,Epilepsy_t2,Charcot-Marie-Tooth_disease_t1,Charcot_Marie_Tooth_and_Related
SCNN1A	Acid-base-electro_gene
SCNN1B	Cardiomyopathy_t2,Atypical_Hemolytic_Uremic_Syndrome_t2,Acid-base-electro_gene
SCNN1G	Cardiomyopathy_t2,Atypical_Hemolytic_Uremic_Syndrome_t2,Acid-base-electro_gene
SCO1	Cardiomyopathy_t2,Epilepsy_t2
SCO2	Cardiomyopathy_t2,Epilepsy_t2,Charcot-Marie-Tooth,Leigh_Syndrome_and_Related
SCP2	Dystonia_t2,Parkinson's_disease_t2,corneal_dystrophy
SCYL1	Charcot-Marie-Tooth_disease_t2,Ataxia_t2,Cholestasis_t2,Charcot_Marie_Tooth_and_Related
SDCCAG8	Hereditary_retinopathy_t2,Polycystic_Kidney_Disease_t2,Hereditary_Autism_t2,Nephronophthisis_t1,Nephronophthisis_and_Related,Retinitis_Pigmentosa_and_Related,retina
SDHA	Cardiomyopathy_t2,Epilepsy_t2,Hereditary_cancer_syndrome_Plus_t2,Neuroendocrine_tumor_t1,Dilated_cardiomyopathy,Hereditary_pancancer,Hereditary_paraganglioma-pheochromocytoma_syndrome,Germline_Cancer,Leigh_Syndrome_and_Related,Optic_neuropathy_and_Related,Pheochromocytoma-Paraganglioma_Panel
SDHAF1	Epilepsy_t2,Leigh_Syndrome_and_Related,Optic_neuropathy_and_Related
SDHAF2	Hereditary_cancer_syndrome_Plus_t2,Neuroendocrine_tumor_t1,Hereditary_pancancer,Hereditary_paraganglioma-pheochromocytoma_syndrome,Pheochromocytoma-Paraganglioma_Panel
SDHB	Hereditary_cancer_syndrome_Plus_t2,Neuroendocrine_tumor_t1,Hereditary_breast_cancer,Hereditary_pancancer,Hereditary_paraganglioma-pheochromocytoma_syndrome,Breast_and_Ovarian_Cancer_Panel,Germline_Cancer,Pheochromocytoma-Paraganglioma_Panel
SDHC	Hereditary_cancer_syndrome_Plus_t2,Neuroendocrine_tumor_t1,Hereditary_pancancer,Hereditary_paraganglioma-pheochromocytoma_syndrome,Pheochromocytoma-Paraganglioma_Panel
SDHD	Hereditary_cancer_syndrome_Plus_t2,Neuroendocrine_tumor_t1,Hereditary_breast_cancer,Hereditary_pancancer,Hereditary_paraganglioma-pheochromocytoma_syndrome,Pheochromocytoma-Paraganglioma_Panel
SDR9C7	Dermatology_t2
SEC23B	Coagulation_t2,Anemia_t2,Hemolytic_anemia,Anemia,Hemochromatosis
SEC24D	Skeletal_dysplasia_t2,Osteogenesis_imperfecta
SEC61A1	Polycystic_Kidney_Disease_t1,Polycystic_kidney_disease_and_Related
SEC63	Polycystic_Kidney_Disease_t1,Polycystic_kidney_disease_and_Related
SECISBP2	Hypothyroidism_t2,Congenital_Hypothyroidism
SELENON	Cardiomyopathy_t2,Muscular_dystrophy_t1,Myopathy_t1,Congenital_muscular_dystrophy,Congenital_myopathy,Myofibrillar_myopathy,Muscular_Dystrophy_and_Related,Myopathy_and_Related
SEMA3A	Hypogonadotropic_hypogonadism_t1
SEMA3E	Primary_immune_deficiency_t2,Hearing_loss_t2,Hypogonadotropic_hypogonadism_t2,Hereditary_hearing_loss
SEMA4A	Hereditary_retinopathy_t2,Retinitis_pigmentosa_t1,Macular_dystrophy,Retinitis_pigmentosa,Cone-Rod_Dystrophy_and_Related,Retinitis_Pigmentosa_and_Related,retina
SEMA7A	Hypogonadotropic_hypogonadism_t2
SEPSECS	Hereditary_Microcephaly_t2
SEPTIN9	Muscular_dystrophy_t2,Myopathy_t2,Charcot-Marie-Tooth_disease_t2,Charcot_Marie_Tooth_and_Related
SERAC1	Ataxia_t2,Epilepsy_t2
SERPINA1	Cholestasis_t1,Neonatal_cholestasis
SERPINA10	Atypical_Hemolytic_Uremic_Syndrome,Bleeding_Coagulopathy,Thrombosis
SERPINB6	Hearing_loss_t2,Hereditary_hearing_loss
SERPINB7	Dermatology_t2
SERPINC1	Coagulation_t2,Hereditary_Stroke_t2,Atypical_Hemolytic_Uremic_Syndrome,Bleeding_Coagulopathy,Thrombosis
SERPIND1	Coagulation_t2,Atypical_Hemolytic_Uremic_Syndrome,Bleeding_Coagulopathy,Thrombosis
SERPINE1	Coagulation_t1,Stroke,Atypical_Hemolytic_Uremic_Syndrome,Bleeding_Coagulopathy,Thrombosis
SERPINF1	Skeletal_dysplasia_t2,Osteogenesis_imperfecta
SERPINF2	Coagulation_t1,Atypical_Hemolytic_Uremic_Syndrome,Bleeding_Coagulopathy,Thrombosis
SERPINH1	Skeletal_dysplasia_t2,Osteogenesis_imperfecta
SERPINI1	Epilepsy_t2
SETBP1	Skeletal_dysplasia_t2,Epilepsy_t2,Hereditary_Autism_t2,Androgenetic_alopecia,Hematologic_malignancy,ALL_and_others_t1,ALL_and_others_t2,AML,MDS_MPN
SETD2	Epilepsy_t2,Hereditary_Autism_t2,Cell-free_cancer,Overgrowth_Panel,Lymphoma_T_NK_cell_t1,Lymphoma_T_NK_cell_t2
SETD5	Hereditary_Autism_t2
SETX	Charcot-Marie-Tooth_disease_t2,Hereditary_spastic_paraplegia_t2,Neurodegenerative_disease_t2,Ataxia_t1,Amyotrophic_lateral_sclerosis_t1,Amyotrophic_lateral_sclerosis,Ataxia,Charcot-Marie-Tooth,Chorea,Dystonia,Ataxia_and_Related,Charcot_Marie_Tooth_and_Related
SF3B1	Lymphoma_t1,Hematologic_malignancy,ALL_and_others_t1,ALL_and_others_t2,AML,Circulating_tumor_DNA_assay_55,Lymphoma_B_cell_t1,Lymphoma_B_cell_t2,MDS_MPN,Myeloma_t1
SF3B4	Skeletal_dysplasia_t2
SFRP4	Sclerosing_Bone_Disease_Panel
SFTPB	Dermatology_t2
SFTPC	Dermatology_t2
SGCA	Cardiomyopathy_t2,Myopathy_t2,Muscular_dystrophy_t1,Limb_girdle_muscular_dystrophy,Muscular_Dystrophy_and_Related
SGCB	Cardiomyopathy_t2,Myopathy_t2,Muscular_dystrophy_t1,Limb_girdle_muscular_dystrophy,Muscular_Dystrophy_and_Related
SGCD	Myopathy_t2,Cardiomyopathy_t1,Muscular_dystrophy_t1,Dilated_cardiomyopathy,Limb_girdle_muscular_dystrophy,Cardiomyopathy_and_Related,Muscular_Dystrophy_and_Related
SGCE	Muscular_dystrophy_t2,Myopathy_t2,Ataxia_t2,Epilepsy_t2,Parkinson's_disease_t2,Neurodegenerative_disease_t2,Dystonia_t1,Dyskinesia-dystonia-paralysis,Dystonia,Dystonia_and_Related
SGCG	Cardiomyopathy_t2,Myopathy_t2,Muscular_dystrophy_t1,Limb_girdle_muscular_dystrophy,Muscular_Dystrophy_and_Related
SGK1	Lymphoma_t2,Lymphoma_B_cell_t1,Lymphoma_B_cell_t2,Lymphoma_T_NK_cell_t2
SGMS2	Skeletal_dysplasia_t2,Proportionate_short_stature_t2,Osteogenesis_imperfecta
SGPL1	Charcot-Marie-Tooth
SGSH	Lysosomal_storage_disease_t2,Epilepsy_t2,Hereditary_Autism_t2,Mucopolysaccharidosis,Skeletal_Dysplasia_Panel,Lysosomal_Storage_Disease
SH2B3	Congenital_hematologic_disease,Hematologic_malignancy,Leukemia_predisposition,ALL_and_others_t1,ALL_and_others_t2,AML,Bone_Marrow_Failure_Germline_Predisposition,Erythrocytosis,Hereditary_Myeloid_Leukemia_Panel,MDS_MPN
SH2D1A	Primary_immune_deficiency_t1,Inflammatory_Bowel_t1,Familial_hemophagocytic_lymphohistiocytosis,Very-early-onset_inflammatory_bowel_disease,B_cell_and_Humoral_Immune_Deficiency,Hemophagocytic_Lymphohistiocytosis_and_Related
SH3BP2	Skeletal_dysplasia_t2
SH3PXD2B	Skeletal_dysplasia_t2,Skeletal_Dysplasia_Panel,glaucoma
SH3TC2	Charcot-Marie-Tooth_disease_t1,Charcot-Marie-Tooth,Charcot_Marie_Tooth_and_Related
SHANK2	Hereditary_Autism_t1
SHANK3	Hereditary_Autism_t2,Autism_and_Related
SHH	Skeletal_dysplasia_t2,Epilepsy_t2,Hereditary_retinopathy_t2
SHOC2	Cardiomyopathy_t2,Dermatology_t2,Skeletal_dysplasia_t2,Proportionate_short_stature_t2,Epilepsy_t2,Hereditary_Autism_t2,Rasopathies_t1,Noonan_syndrome,Noonan_Syndrome_and_Related
SHOX	Skeletal_dysplasia_t2,Proportionate_short_stature_t2,Skeletal_Dysplasia_Panel
SHROOM4	Hereditary_Autism_t2
SI	Congenital_diarrhea
SIGMAR1	Dementia_t1,Neurodegenerative_disease_t1,Amyotrophic_lateral_sclerosis_t1,Amyotrophic_lateral_sclerosis,Charcot-Marie-Tooth,Charcot_Marie_Tooth_and_Related
SIK1	Epilepsy_t2
SIL1	Hereditary_retinopathy_t2,Hereditary_Autism_t2,Ataxia_t1,Ataxia,Myofibrillar_myopathy,Ataxia_and_Related
SIPA1L3	Hereditary_retinopathy_t2
SIX1	Hearing_loss_t2,Hereditary_hearing_loss
SIX3	Epilepsy_t2
SIX5	Polycystic_Kidney_Disease_t2,Hearing_loss_t1,Hereditary_hearing_loss,Hearing_Loss_and_Related_t1,Hearing_Loss_and_Related_t2
SIX6	Hereditary_retinopathy_t2
SKI	Skeletal_dysplasia_t2,Hereditary_Autism_t2,Connective_tissue_disorder_t1,Craniosynostosis,Familial_thoracic_aortic_aneurysms_and_aortic_dissections,Connective_Tissue_Disorder_and_Related,Marfan_and_Related
SKIV2L	Inflammatory_Bowel_t2,Congenital_diarrhea
SLC10A1	Neonatal_cholestasis
SLC10A2	Congenital_diarrhea,Neonatal_cholestasis
SLC10A7	Skeletal_Dysplasia_Panel
SLC11A2	Anemia
SLC12A1	Atypical_Hemolytic_Uremic_Syndrome_t2,Acid-base-electro_gene
SLC12A3	Atypical_Hemolytic_Uremic_Syndrome_t2,Acid-base-electro_gene,Renal_Tubular_Disorders
SLC12A5	Epilepsy_t2
SLC12A6	Charcot-Marie-Tooth_disease_t2,Ataxia_t2,Charcot_Marie_Tooth_and_Related
SLC13A5	Epilepsy_t2
SLC14A2	Androgenetic_alopecia
SLC16A1	Maturity-Onset_Diabetes_of_the_Young,_MODY_t2
SLC16A12	Hereditary_retinopathy_t2
SLC16A2	Ataxia_t2,Dystonia_t2,Parkinson's_disease_t2,Hereditary_Autism_t2,Neurodegenerative_disease_t2,Hereditary_spastic_paraplegia_t1,Hypothyroidism_t1,Hereditary_spastic_paraplegia_panel,Congenital_Hypothyroidism,Spastic_Paraplegia_and_Related
SLC17A5	Lysosomal_storage_disease_t2,Epilepsy_t2,Skeletal_Dysplasia_Panel
SLC17A8	Hearing_loss_t2,Hereditary_hearing_loss
SLC19A2	Hearing_loss_t2,Maturity-Onset_Diabetes_of_the_Young,_MODY_t1,Anemia_t1,Anemia,Retinitis_Pigmentosa_and_Related
SLC19A3	Hereditary_spastic_paraplegia_t2,Inborn_error_of_metabolism_t2,Epilepsy_t2,Neurodegenerative_disease_t2,Dystonia_t1,Dystonia_and_Related,Leigh_Syndrome_and_Related
SLC1A3	Ataxia_t2,Epilepsy_t2,Ataxia,Paroxysmal_movement_disorder
SLC1A4	Hereditary_spastic_paraplegia_t2,Epilepsy_t2,Hereditary_Microcephaly_t2,Neurodegenerative_disease_t2
SLC20A2	Ataxia_t2,Dystonia_t2,Parkinson's_disease_t2,Hereditary_Autism_t2,Chorea,Dystonia,Fahr's_disease,Parkinson
SLC22A12	Ca-Pi-Mg
SLC22A4	Hearing_loss_t2,Hereditary_hearing_loss
SLC22A5	Cardiomyopathy_t2,Myopathy_t2,Lysosomal_storage_disease_t2,Inborn_error_of_metabolism_t1,Metabolic_myopathy,Inborn_Error_of_Metabolism
SLC24A1	Hereditary_retinopathy_t2,Congenital_Stationary_Night_Blindness_and_Related,Retinitis_Pigmentosa_and_Related,retina
SLC24A5	Dermatology_t2,Hereditary_retinopathy_t2,Albinism_and_Related,Optic_neuropathy_and_Related
SLC25A1	Epilepsy_t2
SLC25A12	Epilepsy_t2,Hereditary_Autism_t2
SLC25A13	Inborn_error_of_metabolism_t2,Hereditary_Autism_t2,Cholestasis_t1,Neonatal_cholestasis,Urea_cycle_disorders,Inborn_Error_of_Metabolism
SLC25A15	Hereditary_spastic_paraplegia_t2,Lysosomal_storage_disease_t2,Epilepsy_t2,Hereditary_Autism_t2,Neurodegenerative_disease_t2,Urea_cycle_disorders
SLC25A19	Epilepsy_t2,Hereditary_Microcephaly_t1
SLC25A20	Arrhythmia_t2,Cardiomyopathy_t2,Myopathy_t2,Inborn_error_of_metabolism_t2
SLC25A22	Epilepsy_t1,Early_onset_epilepsy
SLC25A38	Anemia_t1,Anemia,Hemochromatosis
SLC25A4	Cardiomyopathy_t2,Hypertrophic_cardiomyopathy
SLC25A42	Epilepsy_t2
SLC25A46	Charcot-Marie-Tooth_disease_t2,Ataxia_t2,Hereditary_retinopathy_t2,Charcot_Marie_Tooth_and_Related,Optic_neuropathy_and_Related,retina
SLC26A2	Skeletal_dysplasia_t1,Skeletal_Dysplasia_Panel,Spondyloepiphyseal_metaphyseal_dysplasia,Skeletal_Dysplasia_and_Related
SLC26A3	Atypical_Hemolytic_Uremic_Syndrome_t2,Cholestasis_t2,Acid-base-electro_gene,Congenital_diarrhea
SLC26A4	Hypothyroidism_t1,Hearing_loss_t1,Hereditary_hearing_loss,Congenital_Hypothyroidism,Hearing_Loss_and_Related_t1,Hearing_Loss_and_Related_t2
SLC26A5	Hearing_loss_t2,Hereditary_hearing_loss
SLC27A4	Dermatology_t2
SLC29A1	Hematologic_malignancy
SLC29A3	Skeletal_dysplasia_t2,Hearing_loss_t2,Sclerosing_Bone_Disease_Panel
SLC2A1	Arrhythmia_t2,Ataxia_t2,Parkinson's_disease_t2,Hereditary_Stroke_t2,Hereditary_Autism_t2,Neurodegenerative_disease_t2,Anemia_t2,Epilepsy_t1,Dystonia_t1,Dyskinesia-dystonia-paralysis,Dystonia,Early_onset_epilepsy,Paroxysmal_movement_disorder,Anemia,Dystonia_and_Related,Epilepsy_and_Related
SLC2A10	Dermatology_t2,Connective_tissue_disorder_t2,Hereditary_Stroke_t1,Familial_thoracic_aortic_aneurysms_and_aortic_dissections,Connective_Tissue_Disorder_and_Related,Marfan_and_Related
SLC2A2	Lysosomal_storage_disease_t2,Hereditary_Autism_t2,Maturity-Onset_Diabetes_of_the_Young,_MODY_t1,Glycogen_storage_disease,Monogenic_diabetes_panel
SLC2A9	Ca-Pi-Mg
SLC30A10	Parkinson's_disease_t2,Neurodegenerative_disease_t2,Dystonia_t1,Dystonia,Parkinson,Dystonia_and_Related
SLC30A2	Dermatology_t2
SLC33A1	Ataxia_t2,Hereditary_spastic_paraplegia_t2,Hearing_loss_t2,Neurodegenerative_disease_t2
SLC34A1	Skeletal_dysplasia_t2,Atypical_Hemolytic_Uremic_Syndrome_t2,Ca-Pi-Mg
SLC34A3	Skeletal_dysplasia_t1,Rickets_Hypoparathyroidism_panel,Skeletal_Dysplasia_Panel,Skeletal_Dysplasia_and_Related
SLC35A1	Epilepsy_t2
SLC35A2	Epilepsy_t2,Hereditary_Autism_t2
SLC35A3	Epilepsy_t2
SLC35C1	Epilepsy_t2,Hereditary_Autism_t2,Primary_immunodeficiency
SLC35D1	Skeletal_dysplasia_t2,Proportionate_short_stature_t2,Skeletal_Dysplasia_Panel
SLC37A4	Lysosomal_storage_disease_t1,Inflammatory_Bowel_t1,Congenital_hematologic_disease,Glycogen_storage_disease,Severe_congenital_neutropenia,Very-early-onset_inflammatory_bowel_disease,Bone_Marrow_Failure_Germline_Predisposition,Lysosomal_Storage_Disease
SLC38A8	Dermatology_t2,Albinism_and_Related
SLC39A13	Dermatology_t2,Skeletal_dysplasia_t2,Connective_tissue_disorder_t2,Skeletal_Dysplasia_Panel
SLC39A14	Dystonia_t2,Parkinson's_disease_t2
SLC39A4	Dermatology_t2,Ataxia_t2,Congenital_diarrhea
SLC39A8	Epilepsy_t2
SLC3A1	Ca-Pi-Mg
SLC40A1	Anemia,Hemochromatosis
SLC45A2	Dermatology_t2,Hereditary_retinopathy_t2,Albinism_and_Related
SLC46A1	Lysosomal_storage_disease_t2,Epilepsy_t2,Hereditary_Autism_t2
SLC4A1	Skeletal_dysplasia_t2,Atypical_Hemolytic_Uremic_Syndrome_t2,Anemia_t1,Acid-base-electro_gene,Hemolytic_anemia,Anemia,Renal_Tubular_Disorders
SLC4A10	Epilepsy_t2
SLC4A11	Hearing_loss_t2,Hereditary_retinopathy_t2,Corneal_Dystrophy_and_Related,corneal_dystrophy,corneal_keratoconus
SLC4A3	Retinitis_Pigmentosa_and_Related
SLC4A4	Hereditary_Autism_t2,Acid-base-electro_gene,Renal_Tubular_Disorders,glaucoma
SLC4A7	Hereditary_retinopathy_t2
SLC52A2	Hearing_loss_t2,Hereditary_retinopathy_t2,Neurodegenerative_disease_t2,Amyotrophic_lateral_sclerosis_t2,Ataxia_t1,Ataxia,Ataxia_and_Related
SLC52A3	Ataxia_t2,Hearing_loss_t2,Neurodegenerative_disease_t2,Amyotrophic_lateral_sclerosis_t2
SLC5A1	Congenital_diarrhea
SLC5A2	Ca-Pi-Mg
SLC5A5	Hereditary_Autism_t2,Hypothyroidism_t1,Congenital_Hypothyroidism
SLC5A7	Congenital_myopathy,Charcot_Marie_Tooth_and_Related
SLC6A1	Epilepsy_t2,Hereditary_Autism_t2,Early_onset_epilepsy
SLC6A3	Alzheimer's_disease_t2,Dystonia_t2,Dementia_t2,Parkinson's_disease_t1,Neurodegenerative_disease_t1,Dyskinesia-dystonia-paralysis,Dystonia,Parkinson
SLC6A4	Hereditary_Autism_t1
SLC6A8	Inborn_error_of_metabolism_t2,Epilepsy_t2,Hereditary_Autism_t2
SLC7A14	Hereditary_retinopathy_t2,Retinitis_pigmentosa_t1,Retinitis_pigmentosa,Retinitis_Pigmentosa_and_Related,retina
SLC7A7	Hereditary_Autism_t2,Familial_hemophagocytic_lymphohistiocytosis,Urea_cycle_disorders,Hemophagocytic_Lymphohistiocytosis_and_Related
SLC7A9	Ca-Pi-Mg
SLC9A1	Ataxia_t2
SLC9A3	Congenital_diarrhea
SLC9A3R1	Skeletal_dysplasia_t2
SLC9A6	Ataxia_t2,Epilepsy_t2,Hereditary_Microcephaly_t2,Hereditary_Autism_t2,Autism_and_Related
SLC9A9	Hereditary_Autism_t1
SLCO1B1	Hereditary_Dyslipidemia_t2,Anemia_t2,Hemolytic_anemia,Neonatal_cholestasis,Anemia
SLCO1B3	Anemia_t2,Hemolytic_anemia,Neonatal_cholestasis,Anemia
SLCO2A1	Skeletal_dysplasia_t2,Sclerosing_Bone_Disease_Panel
SLFN14	Coagulation_t2,Bleeding_Platelet_Disorder
SLITRK6	Hearing_loss_t2
SLMAP	Arrhythmia_t2,Arrhythmia
SLURP1	Dermatology_t2
SLX4	Dermatology_t2,Skeletal_dysplasia_t2,Coagulation_t2,Hereditary_Autism_t2,Congenital_hematologic_disease,Fanconi_anemia,Hereditary_pancancer,Bone_Marrow_Failure_Germline_Predisposition
SMAD1	Primary_Pulmonary_Hypertension_and_Related_Disordisorders
SMAD2	Connective_tissue_disorder_t2,Overgrowth_Panel
SMAD3	Dermatology_t2,Skeletal_dysplasia_t2,Charcot-Marie-Tooth_disease_t2,Connective_tissue_disorder_t1,Familial_thoracic_aortic_aneurysms_and_aortic_dissections,Overgrowth_Panel,Connective_Tissue_Disorder_and_Related,Marfan_and_Related
SMAD4	Skeletal_dysplasia_t2,Proportionate_short_stature_t2,Connective_tissue_disorder_t2,Hearing_loss_t2,Hereditary_cancer_syndrome_Plus_t1,Cell-free_cancer,Familial_thoracic_aortic_aneurysms_and_aortic_dissections,Hereditary_colon_cancer,Hereditary_pancancer,Skeletal_Dysplasia_Panel,Anemia,Circulating_tumor_DNA_assay_55,Colorectal_Cancer_Polyposis_Panel,Lymphoma_B_cell_t2,Primary_Pulmonary_Hypertension_and_Related_Disordisorders
SMAD6	Connective_tissue_disorder_t2
SMAD9	Primary_Pulmonary_Hypertension_and_Related_Disordisorders
SMARCA2	Skeletal_dysplasia_t2,Proportionate_short_stature_t2,Epilepsy_t2,Hereditary_Microcephaly_t2,Hereditary_Autism_t2
SMARCA4	Skeletal_dysplasia_t2,Hereditary_Autism_t2,Hereditary_pancancer,Germline_Cancer,Lymphoma_B_cell_t1,Lymphoma_B_cell_t2
SMARCAD1	Dermatology_t2
SMARCAL1	Skeletal_dysplasia_t2,Primary_immune_deficiency_t2,Proportionate_short_stature_t1,Glomerulopathy,Skeletal_Dysplasia_Panel,Severe_Combined_Immunodeficiency_and_CID
SMARCB1	Dermatology_t2,Skeletal_dysplasia_t2,Rasopathies_t2,Hereditary_Autism_t2,Hereditary_pancancer,Germline_Cancer
SMARCE1	Skeletal_dysplasia_t2,Proportionate_short_stature_t2,Hereditary_Microcephaly_t2,Hereditary_pancancer
SMC1A	Skeletal_dysplasia_t2,Epilepsy_t2,Hereditary_Autism_t2,Proportionate_short_stature_t1,Hematologic_malignancy
SMC3	Skeletal_dysplasia_t2,Epilepsy_t2,Hereditary_Autism_t2,Proportionate_short_stature_t1,Hematologic_malignancy
SMCHD1	Cardiomyopathy_t2,Muscular_dystrophy_t2,Myopathy_t2,Limb_girdle_muscular_dystrophy
SMG6	Hereditary_Autism_t2
SMN1	Congenital_myopathy
SMO	Cell-free_cancer,Circulating_tumor_DNA_assay_55
SMOC1	Hereditary_retinopathy_t2
SMPD1	Dystonia_t2,Parkinson's_disease_t2,Lysosomal_storage_disease_t1,Cholestasis_t1,Bleeding_Platelet_Disorder
SMPX	Hearing_loss_t2,Hereditary_hearing_loss,Hearing_Loss_and_Related_t2
SMS	Epilepsy_t2,Hereditary_Autism_t2
SNAI2	Dermatology_t2,Hearing_loss_t1,Hereditary_hearing_loss,Albinism_and_Related,Hearing_Loss_and_Related_t1,Hearing_Loss_and_Related_t2
SNAP25	Epilepsy_t2,Hereditary_Autism_t2
SNAP29	Dermatology_t2,Hereditary_Microcephaly_t2
SNCA	Alzheimer's_disease_t2,Dystonia_t2,Dementia_t2,Amyotrophic_lateral_sclerosis_t2,Parkinson's_disease_t1,Neurodegenerative_disease_t1,Parkinson,Parkinson_Disease_and_Related
SNCB	Alzheimer's_disease_t2,Dementia_t2,Parkinson's_disease_t2,Neurodegenerative_disease_t2,Dementia_and_Related
SNIP1	Hereditary_Autism_t2
SNORD118	Epilepsy_t2
SNRNP200	Hereditary_retinopathy_t2,Retinitis_pigmentosa_t1,Retinitis_pigmentosa,Retinitis_Pigmentosa_and_Related,retina
SNRPE	Dermatology_t2
SNRPN	Hereditary_Autism_t2
SNTA1	Cardiomyopathy_t2,Arrhythmia_t1,Arrhythmia,Arrhythmia_and_Related
SNX10	Skeletal_dysplasia_t2,Hereditary_retinopathy_t2,Sclerosing_Bone_Disease_Panel
SNX14	Ataxia_t1,Ataxia,Ataxia_and_Related
SNX27	Epilepsy_t2
SOBP	Hereditary_Autism_t2
SOCS1	Lymphoma_t1,Lymphoma_B_cell_t1,Lymphoma_B_cell_t2,Lymphoma_T_NK_cell_t2
SOD1	Ataxia_t2,Neurodegenerative_disease_t2,Hereditary_spastic_paraplegia_t1,Amyotrophic_lateral_sclerosis_t1,Amyotrophic_lateral_sclerosis,Spastic_Paraplegia_and_Related,corneal_keratoconus
SORL1	Dementia_t2,Alzheimer's_disease_t1,Neurodegenerative_disease_t1,Dementia_and_Related
SOS1	Dermatology_t2,Skeletal_dysplasia_t2,Hereditary_Autism_t2,Cardiomyopathy_t1,Proportionate_short_stature_t1,Rasopathies_t1,Noonan_syndrome,Bone_Marrow_Failure_Germline_Predisposition,Cardiomyopathy_and_Related,Noonan_Syndrome_and_Related
SOS2	Cardiomyopathy_t2,Hereditary_Autism_t2,Rasopathies_t1,Noonan_syndrome
SOST	Skeletal_dysplasia_t2,Sclerosing_Bone_Disease_Panel
SOX10	Dermatology_t2,Epilepsy_t2,Hereditary_retinopathy_t2,Hypogonadotropic_hypogonadism_t2,Hereditary_Autism_t2,Hearing_loss_t1,Hereditary_hearing_loss,Hirschsprung's_disease,Albinism_and_Related,Charcot_Marie_Tooth_and_Related,Hearing_Loss_and_Related_t1,Hearing_Loss_and_Related_t2
SOX11	Skeletal_dysplasia_t2,Proportionate_short_stature_t2,Hereditary_Microcephaly_t2
SOX17	Primary_Pulmonary_Hypertension_and_Related_Disordisorders
SOX2	Skeletal_dysplasia_t2,Proportionate_short_stature_t2,Hearing_loss_t2,Hereditary_retinopathy_t2,Hypogonadotropic_hypogonadism_t2,Hereditary_Autism_t2
SOX3	Skeletal_dysplasia_t2,Disorders_of_sexual_development_t2,Hereditary_retinopathy_t2,Hypogonadotropic_hypogonadism_t2,Hereditary_Autism_t2,Proportionate_short_stature_t1,Disorders_of_sex_development
SOX5	Hereditary_Autism_t2,Optic_neuropathy_and_Related
SOX9	Skeletal_dysplasia_t2,Proportionate_short_stature_t2,Disorders_of_sexual_development_t2,Disorders_of_sex_development,Skeletal_Dysplasia_Panel
SP110	Primary_immune_deficiency_t2
SP7	Skeletal_dysplasia_t2,Osteogenesis_imperfecta
SPAG1	Hereditary_Primary_Ciliary_Dyskinesia_t1
SPARC	Skeletal_dysplasia_t2,Osteogenesis_imperfecta,corneal_keratoconus
SPART	Ataxia_t2,Neurodegenerative_disease_t2,Amyotrophic_lateral_sclerosis_t2,Hereditary_spastic_paraplegia_t1,Amyotrophic_lateral_sclerosis,Hereditary_spastic_paraplegia_panel,Spastic_Paraplegia_and_Related
SPAST	Ataxia_t2,Hereditary_Autism_t2,Neurodegenerative_disease_t2,Amyotrophic_lateral_sclerosis_t2,Hereditary_spastic_paraplegia_t1,Ataxia,Hereditary_spastic_paraplegia_panel,Spastic_Paraplegia_and_Related
SPATA5	Epilepsy_t2,Hearing_loss_t2,Hereditary_Microcephaly_t2,Hereditary_Autism_t2
SPATA7	Hereditary_retinopathy_t2,Retinitis_pigmentosa_t1,Leber_congenital_amaurosis,Retinitis_pigmentosa,Leber's_Congenital_Amaurosis_and_Related,Retinitis_Pigmentosa_and_Related,retina
SPEG	Cardiomyopathy_t2,Muscular_dystrophy_t2,Myopathy_t2
SPEN	Lymphoma_t2
SPG11	Ataxia_t2,Neurodegenerative_disease_t2,Charcot-Marie-Tooth_disease_t1,Hereditary_spastic_paraplegia_t1,Amyotrophic_lateral_sclerosis_t1,Amyotrophic_lateral_sclerosis,Ataxia,Charcot-Marie-Tooth,Hereditary_spastic_paraplegia_panel,Parkinson,Charcot_Marie_Tooth_and_Related,Spastic_Paraplegia_and_Related,CODA
SPG21	Ataxia_t2,Hereditary_spastic_paraplegia_t2,Neurodegenerative_disease_t2,Hereditary_spastic_paraplegia_panel
SPG7	Hereditary_retinopathy_t2,Neurodegenerative_disease_t2,Ataxia_t1,Hereditary_spastic_paraplegia_t1,Ataxia,Hereditary_spastic_paraplegia_panel,Ataxia_and_Related,Spastic_Paraplegia_and_Related
SPINK1	Hereditary_cancer_syndrome_Plus_t2,Hereditary_pancancer
SPINK5	Dermatology_t2,Primary_immune_deficiency_t2,Congenital_diarrhea,Severe_Combined_Immunodeficiency_and_CID
SPINT2	Cholestasis_t2,Congenital_diarrhea
SPNS2	Hereditary_hearing_loss
SPP2	Hereditary_retinopathy_t2,Retinitis_pigmentosa_t1,Retinitis_pigmentosa,Retinitis_Pigmentosa_and_Related,retina
SPR	Ataxia_t2,Hereditary_spastic_paraplegia_t2,Inborn_error_of_metabolism_t2,Dystonia_t2,Dementia_t2,Parkinson's_disease_t2,Hereditary_Autism_t2,Neurodegenerative_disease_t2,Dyskinesia-dystonia-paralysis,Dystonia
SPRED1	Cardiomyopathy_t2,Dermatology_t2,Epilepsy_t2,Hereditary_Autism_t2,Rasopathies_t1,Noonan_syndrome,Noonan_Syndrome_and_Related
SPRY4	Hypogonadotropic_hypogonadism_t1
SPTA1	Anemia_t1,Hemolytic_anemia,Anemia
SPTAN1	Hereditary_Autism_t2,Epilepsy_t1,Early_onset_epilepsy
SPTB	Anemia_t1,Hemolytic_anemia,Anemia
SPTBN2	Ataxia_t1,Ataxia_and_Related
SPTBN4	Muscular_dystrophy_t2,Myopathy_t2,Charcot-Marie-Tooth_disease_t2,Epilepsy_t2
SPTLC1	Charcot-Marie-Tooth_disease_t1,Charcot-Marie-Tooth,Charcot_Marie_Tooth_and_Related
SPTLC2	Charcot-Marie-Tooth_disease_t1,Charcot_Marie_Tooth_and_Related
SPTLC3	Charcot_Marie_Tooth_and_Related
SQSTM1	Skeletal_dysplasia_t2,Muscular_dystrophy_t2,Myopathy_t2,Dementia_t1,Neurodegenerative_disease_t1,Amyotrophic_lateral_sclerosis_t1,Amyotrophic_lateral_sclerosis,Dementia_and_Related
SRA1	Hypogonadotropic_hypogonadism_t2
SRC	Coagulation_t2,Bleeding_Platelet_Disorder
SRCAP	Skeletal_dysplasia_t2,Proportionate_short_stature_t2,Polycystic_Kidney_Disease_t2
SRD5A1	Androgenetic_alopecia
SRD5A2	Disorders_of_sexual_development_t1,Androgenetic_alopecia,Disorders_of_sex_development
SRD5A3	Hereditary_retinopathy_t2,Hereditary_Autism_t2
SRGAP2	Epilepsy_t2
SRP54	Coagulation_t2,Congenital_hematologic_disease,Severe_congenital_neutropenia,Shwachman-Diamond_syndrome,Skeletal_Dysplasia_Panel
SRP72	Coagulation_t2,Bone_Marrow_Failure_Germline_Predisposition,Hereditary_Myeloid_Leukemia_Panel
SRPX2	Epilepsy_t2,Hereditary_Autism_t2
SRSF2	Hematologic_malignancy,ALL_and_others_t1,ALL_and_others_t2,AML,MDS_MPN
SRY	Disorders_of_sexual_development_t1,Disorders_of_sex_development
SSPN	Androgenetic_alopecia
ST14	Dermatology_t2
ST3GAL3	Epilepsy_t2,Hereditary_Autism_t2
ST3GAL5	Epilepsy_t2
ST7	Hereditary_Autism_t2
STAC3	Muscular_dystrophy_t2,Myopathy_t2
STAG2	Skeletal_dysplasia_t2,Hearing_loss_t2,Hereditary_Microcephaly_t2,Cell-free_cancer,Hematologic_malignancy,ALL_and_others_t1,ALL_and_others_t2,AML,MDS_MPN
STAMBP	Skeletal_dysplasia_t2,Rasopathies_t2,Hereditary_Microcephaly_t2
STAP1	Hereditary_Dyslipidemia_t1,Dyslipidemia_and_Related
STAR	Disorders_of_sexual_development_t1,Disorders_of_sex_development
STAT1	Primary_immune_deficiency_t2,Inflammatory_Bowel_t1,Very-early-onset_inflammatory_bowel_disease,Phagocyte_Defect_and_Infectious_disease
STAT2	Primary_immune_deficiency_t2,Phagocyte_Defect_and_Infectious_disease
STAT3	Dermatology_t2,Primary_immune_deficiency_t1,Inflammatory_Bowel_t1,Lymphoma_t1,Hematologic_malignancy,Primary_immunodeficiency,Phagocyte_Defect_and_Infectious_disease,Severe_Combined_Immunodeficiency_and_CID,ALL_and_others_t1,ALL_and_others_t2,Autoimmunity_and_autoinflammatory_disorders,B_cell_and_Humoral_Immune_Deficiency,Hemophagocytic_Lymphohistiocytosis_and_Related,Lymphoma_T_NK_cell_t1,Lymphoma_T_NK_cell_t2,MDS_MPN,Myeloma_t1
STAT5B	Skeletal_dysplasia_t2,Proportionate_short_stature_t2,Primary_immune_deficiency_t2,Hereditary_Autism_t2,Lymphoma_t1,Hematologic_malignancy,Autoimmunity_and_autoinflammatory_disorders,Lymphoma_T_NK_cell_t1,Lymphoma_T_NK_cell_t2,Severe_Combined_Immunodeficiency_and_CID
STAT6	Lymphoma_B_cell_t1,Lymphoma_B_cell_t2,Lymphoma_T_NK_cell_t2
STEAP3	Anemia,Hemochromatosis
STIL	Epilepsy_t2,Hereditary_Microcephaly_t1
STIM1	Muscular_dystrophy_t2,Myopathy_t2,Coagulation_t2,Primary_immune_deficiency_t2,Myofibrillar_myopathy,Autoimmunity_and_autoinflammatory_disorders,Severe_Combined_Immunodeficiency_and_CID
STING1	Autoinflammatory_disorders
STK11	Hereditary_cancer_syndrome_Plus_t1,Cell-free_cancer,Hereditary_breast_cancer,Hereditary_colon_cancer,Hereditary_pancancer,ALL_and_others_t2,Breast_and_Ovarian_Cancer_Panel,Colorectal_Cancer_Polyposis_Panel
STK24	corneal_keratoconus
STK3	Hereditary_Autism_t2
STK36	Hereditary_Primary_Ciliary_Dyskinesia_t2
STK4	Primary_immune_deficiency_t2,Congenital_hematologic_disease,Severe_congenital_neutropenia,Severe_Combined_Immunodeficiency_and_CID
STN1	Congenital_hematologic_disease,Dyskeratosis_congenita
STOM	Hemolytic_anemia
STRA6	Hereditary_retinopathy_t2,Hereditary_Autism_t2
STRADA	Epilepsy_t2
STRC	Hearing_loss_t2,Hereditary_hearing_loss
STS	Dermatology_t2,corneal_dystrophy
STUB1	Ataxia_t2,Hypogonadotropic_hypogonadism_t2
STX11	Hereditary_Autism_t2,Primary_immune_deficiency_t1,Familial_hemophagocytic_lymphohistiocytosis,Hemophagocytic_Lymphohistiocytosis_and_Related
STX1B	Epilepsy_t2
STX3	Congenital_diarrhea
STXBP1	Hereditary_Autism_t2,Epilepsy_t1,Early_onset_epilepsy,Epilepsy_and_Related
STXBP2	Primary_immune_deficiency_t1,Inflammatory_Bowel_t1,Familial_hemophagocytic_lymphohistiocytosis,Very-early-onset_inflammatory_bowel_disease,Hemophagocytic_Lymphohistiocytosis_and_Related
SUCLA2	Myopathy_t2,Ataxia_t2,Hearing_loss_t2,Leigh_Syndrome_and_Related
SUCLG1	Myopathy_t2,Hearing_loss_t2,Hereditary_Autism_t2,Leigh_Syndrome_and_Related
SUCNR1	Androgenetic_alopecia
SUFU	Dermatology_t2,Hereditary_retinopathy_t2,Hereditary_pancancer,Germline_Cancer
SULF1	Skeletal_dysplasia_t2
SUMF1	Dermatology_t2,Lysosomal_storage_disease_t2,Epilepsy_t2,Skeletal_Dysplasia_Panel
SUN1	Muscular_dystrophy_t2,Myopathy_t2
SUN2	Muscular_dystrophy_t2,Myopathy_t2
SUOX	Lysosomal_storage_disease_t2,Epilepsy_t2
SURF1	Charcot-Marie-Tooth_disease_t2,Epilepsy_t2,Charcot_Marie_Tooth_and_Related,Leigh_Syndrome_and_Related,Optic_neuropathy_and_Related
SYK	Lymphoma_B_cell_t2,Lymphoma_T_NK_cell_t2
SYN1	Epilepsy_t2,Hereditary_Autism_t2
SYNE1	Muscular_dystrophy_t2,Myopathy_t2,Ataxia_t1,Ataxia,Limb_girdle_muscular_dystrophy,Ataxia_and_Related
SYNE2	Myopathy_t2,Muscular_dystrophy_t1,Limb_girdle_muscular_dystrophy,Muscular_Dystrophy_and_Related
SYNE4	Hearing_loss_t2,Hereditary_hearing_loss
SYNGAP1	Rasopathies_t2,Epilepsy_t2,Hereditary_Autism_t2,Early_onset_epilepsy,Epilepsy_and_Related
SYNJ1	Epilepsy_t2,Dystonia_t2,Parkinson's_disease_t2,Parkinson
SYP	Epilepsy_t2,Hereditary_Autism_t2
SYT14	Ataxia_t2,Hereditary_Autism_t2
SYT2	Hearing_loss_t2
SYT9	Maturity-Onset_Diabetes_of_the_Young,_MODY_t1
SZT2	Epilepsy_t2,Epilepsy_and_Related
TAB2	Cardiomyopathy_t2,Connective_tissue_disorder_t2,Skeletal_Dysplasia_Panel
TAC3	Disorders_of_sexual_development_t1,Hypogonadotropic_hypogonadism_t1,Isolated_Hypogonadotropic_Hypogonadism
TACO1	Epilepsy_t2,Leigh_Syndrome_and_Related,Optic_neuropathy_and_Related
TACR3	Disorders_of_sexual_development_t1,Hypogonadotropic_hypogonadism_t1,Isolated_Hypogonadotropic_Hypogonadism
TACSTD2	Hereditary_retinopathy_t2,Corneal_Dystrophy_and_Related,corneal_dystrophy
TAF1	Epilepsy_t2,Alzheimer's_disease_t2,Dementia_t2,Parkinson's_disease_t2,Hereditary_Autism_t2,Neurodegenerative_disease_t2,Dystonia_t1,Dyskinesia-dystonia-paralysis,Dystonia,Parkinson,Dystonia_and_Related
TAF15	Neurodegenerative_disease_t2,Amyotrophic_lateral_sclerosis_t1,Amyotrophic_lateral_sclerosis
TAF6	Hereditary_Autism_t2
TAFAZZIN	Cardiomyopathy_t2,Inborn_error_of_metabolism_t2,Congenital_hematologic_disease,Dilated_cardiomyopathy,Severe_congenital_neutropenia,Bone_Marrow_Failure_Germline_Predisposition
TALDO1	Skeletal_dysplasia_t2,Proportionate_short_stature_t2,Anemia
TANGO2	Myopathy_t2
TAP1	Primary_immune_deficiency_t2,Severe_Combined_Immunodeficiency_and_CID
TAP2	Primary_immune_deficiency_t2,Severe_Combined_Immunodeficiency_and_CID
TAPBP	Primary_immune_deficiency_t2,Severe_Combined_Immunodeficiency_and_CID
TAPT1	Skeletal_dysplasia_t2
TARDBP	Dementia_t1,Neurodegenerative_disease_t1,Amyotrophic_lateral_sclerosis_t1,Amyotrophic_lateral_sclerosis,Androgenetic_alopecia,Dementia_and_Related
TAT	Inborn_error_of_metabolism_t2
TBC1D20	Epilepsy_t2,Hypogonadotropic_hypogonadism_t2,Hereditary_Microcephaly_t2
TBC1D23	Hereditary_Microcephaly_t2
TBC1D24	Epilepsy_t2,Hearing_loss_t2,Hereditary_Autism_t2,Focal_epilepsy,Hereditary_hearing_loss,Epilepsy_and_Related,Hearing_Loss_and_Related_t2
TBCD	Epilepsy_t2,Optic_neuropathy_and_Related
TBCE	Skeletal_dysplasia_t2,Epilepsy_t2,Hereditary_Autism_t2,Rickets_Hypoparathyroidism_panel
TBCK	Epilepsy_t2
TBK1	Hereditary_retinopathy_t2,Dementia_t1,Neurodegenerative_disease_t1,Amyotrophic_lateral_sclerosis_t1,Amyotrophic_lateral_sclerosis,Dementia_and_Related,Phagocyte_Defect_and_Infectious_disease
TBL1X	Hypothyroidism_t2,Hearing_loss_t2
TBL1XR1	Epilepsy_t2,Hereditary_Autism_t2,Lymphoma_t1,Lymphoma_B_cell_t2,Lymphoma_T_NK_cell_t2
TBP	Chorea
TBR1	Hereditary_Autism_t2
TBX1	Epilepsy_t2,Primary_immune_deficiency_t2,Hearing_loss_t2,Hereditary_Autism_t2,Severe_Combined_Immunodeficiency_and_CID
TBX15	Skeletal_dysplasia_t2
TBX19	Skeletal_dysplasia_t2,Proportionate_short_stature_t2
TBX2	Skeletal_dysplasia_t2,Proportionate_short_stature_t2
TBX20	Cardiomyopathy_t2
TBX3	Skeletal_dysplasia_t2,Proportionate_short_stature_t2
TBX4	Skeletal_dysplasia_t2,Primary_Pulmonary_Hypertension_and_Related_Disordisorders
TBX5	Arrhythmia_t2,Cardiomyopathy_t2,Skeletal_dysplasia_t2
TBX6	Skeletal_dysplasia_t2
TBXA2R	Coagulation_t2,Bleeding_Platelet_Disorder
TBXAS1	Skeletal_dysplasia_t2,Coagulation_t2,Sclerosing_Bone_Disease_Panel,Bleeding_Platelet_Disorder
TCAP	Myopathy_t2,Cardiomyopathy_t1,Muscular_dystrophy_t1,Congenital_muscular_dystrophy,Dilated_cardiomyopathy,Hypertrophic_cardiomyopathy,Limb_girdle_muscular_dystrophy,Myofibrillar_myopathy,Cardiomyopathy_and_Related,Muscular_Dystrophy_and_Related,Sudden_Cardiac_Arrest_and_Related
TCF12	Skeletal_dysplasia_t2,Craniosynostosis
TCF20	Hereditary_Autism_t2
TCF3	Lymphoma_t1,B_cell_and_Humoral_Immune_Deficiency,Lymphoma_B_cell_t1,Lymphoma_B_cell_t2
TCF4	Lysosomal_storage_disease_t2,Epilepsy_t2,Hereditary_retinopathy_t2,Hereditary_Microcephaly_t2,Hereditary_Autism_t1,Hirschsprung's_disease,Corneal_Dystrophy_and_Related,corneal_dystrophy
TCF7L2	Cell-free_cancer
TCIRG1	Skeletal_dysplasia_t2,Congenital_hematologic_disease,Sclerosing_Bone_Disease_Panel,Severe_congenital_neutropenia
TCN2	Inborn_error_of_metabolism_t2,Primary_immune_deficiency_t2,Anemia
TCOF1	Skeletal_dysplasia_t2,Hearing_loss_t2,Hereditary_hearing_loss
TCTN1	Ataxia_t2,Hereditary_retinopathy_t2,Nephronophthisis_t1,Nephronophthisis_and_Related
TCTN2	Ataxia_t2,Hereditary_retinopathy_t1
TCTN3	Skeletal_dysplasia_t2,Ataxia_t2,Hereditary_retinopathy_t2,Skeletal_Dysplasia_Panel
TDP1	Ataxia_t2,Charcot_Marie_Tooth_and_Related
TDRD7	Hereditary_retinopathy_t2
TEAD1	Hereditary_retinopathy_t2,retina
TECPR2	Ataxia_t2,Neurodegenerative_disease_t2,Hereditary_spastic_paraplegia_t1,Charcot_Marie_Tooth_and_Related,Spastic_Paraplegia_and_Related
TECR	Hereditary_Autism_t2
TECRL	Arrhythmia_t2
TECTA	Hearing_loss_t1,Hereditary_hearing_loss,Hearing_Loss_and_Related_t1,Hearing_Loss_and_Related_t2
TEK	Hereditary_retinopathy_t2,glaucoma
TEKT3	Charcot_Marie_Tooth_and_Related
TENM3	Hereditary_retinopathy_t2
TENT5A	Skeletal_dysplasia_t2,Osteogenesis_imperfecta
TENT5C	Myeloma_t1
TERC	Dermatology_t2,Coagulation_t2,Primary_immune_deficiency_t2,Congenital_hematologic_disease,Dyskeratosis_congenita,Hereditary_pancancer,Bone_Marrow_Failure_Germline_Predisposition
TERT	Dermatology_t2,Coagulation_t2,Primary_immune_deficiency_t2,Cell-free_cancer,Congenital_diarrhea,Congenital_hematologic_disease,Dyskeratosis_congenita,Hereditary_pancancer,AML,Bone_Marrow_Failure_Germline_Predisposition,Lymphoma_B_cell_t2,Lymphoma_T_NK_cell_t2,MDS_MPN
TET2	Lymphoma_t1,Hematologic_malignancy,ALL_and_others_t1,ALL_and_others_t2,AML,Erythrocytosis,Lymphoma_T_NK_cell_t1,Lymphoma_T_NK_cell_t2,MDS_MPN,Myeloma_t1
TET3	Hereditary_Autism_t2,Erythrocytosis
TF	Anemia,Hemochromatosis
TFAP2A	Hearing_loss_t2,glaucoma
TFG	Charcot-Marie-Tooth_disease_t2,Hereditary_spastic_paraplegia_t2,Neurodegenerative_disease_t2,Amyotrophic_lateral_sclerosis_t2,Charcot_Marie_Tooth_and_Related
TFPI	Atypical_Hemolytic_Uremic_Syndrome,Bleeding_Coagulopathy,Thrombosis
TFR2	Anemia,Hemochromatosis
TFRC	Primary_immune_deficiency_t2
TG	Hypothyroidism_t1,Congenital_Hypothyroidism
TGFB1	Skeletal_dysplasia_t1,Sclerosing_Bone_Disease_Panel,Stroke,Skeletal_Dysplasia_and_Related,corneal_keratoconus
TGFB2	Dermatology_t2,Skeletal_dysplasia_t2,Connective_tissue_disorder_t1,Familial_thoracic_aortic_aneurysms_and_aortic_dissections,Overgrowth_Panel,Stroke,Connective_Tissue_Disorder_and_Related,Marfan_and_Related
TGFB3	Arrhythmia_t2,Cardiomyopathy_t2,Skeletal_dysplasia_t2,Connective_tissue_disorder_t1,Arrhythmia,Familial_thoracic_aortic_aneurysms_and_aortic_dissections,Overgrowth_Panel,Stroke,Connective_Tissue_Disorder_and_Related,Marfan_and_Related
TGFBI	Hereditary_retinopathy_t2,Corneal_Dystrophy_and_Related,corneal_dystrophy,corneal_keratoconus
TGFBR1	Dermatology_t2,Skeletal_dysplasia_t2,Inflammatory_Bowel_t2,Connective_tissue_disorder_t1,Craniosynostosis,Familial_thoracic_aortic_aneurysms_and_aortic_dissections,Overgrowth_Panel,Stroke,Connective_Tissue_Disorder_and_Related,Marfan_and_Related
TGFBR2	Dermatology_t2,Skeletal_dysplasia_t2,Inflammatory_Bowel_t2,Connective_tissue_disorder_t1,Craniosynostosis,Familial_thoracic_aortic_aneurysms_and_aortic_dissections,Overgrowth_Panel,Stroke,Connective_Tissue_Disorder_and_Related,Marfan_and_Related
TGIF1	Hereditary_Autism_t2
TGM1	Dermatology_t1
TGM5	Dermatology_t1
TGM6	Ataxia_t2
TH	Hereditary_spastic_paraplegia_t2,Inborn_error_of_metabolism_t2,Alzheimer's_disease_t2,Dementia_t2,Hereditary_Autism_t2,Dystonia_t1,Parkinson's_disease_t1,Neurodegenerative_disease_t1,Dyskinesia-dystonia-paralysis,Dystonia,Dystonia_and_Related
THAP1	Parkinson's_disease_t2,Neurodegenerative_disease_t2,Dystonia_t1,Dyskinesia-dystonia-paralysis,Dystonia,Dystonia_and_Related
THBD	Coagulation_t2,Atypical_Hemolytic_Uremic_Syndrome_t1,DNAJC21_EFL1_SBDS_SRP54,Atypical_Hemolytic_Uremic_Syndrome,Bleeding_Coagulopathy,Thrombosis
THOC2	Hereditary_Autism_t2
THOC6	Hereditary_Microcephaly_t2
THPO	Skeletal_dysplasia_t2,Coagulation_t2,Bleeding_Platelet_Disorder
THRA	Hypothyroidism_t1,Congenital_Hypothyroidism
THRB	Hereditary_Autism_t2,Hypothyroidism_t1,Congenital_Hypothyroidism
TIA1	Muscular_dystrophy_t2,Myopathy_t2,Neurodegenerative_disease_t2,Amyotrophic_lateral_sclerosis_t2,Myofibrillar_myopathy
TICAM1	Primary_immune_deficiency_t2,Phagocyte_Defect_and_Infectious_disease
TIMM8A	Hearing_loss_t2,Hereditary_retinopathy_t2,Dystonia_t2,Parkinson's_disease_t2,Hereditary_Autism_t2,Dementia_t1,Neurodegenerative_disease_t1,Dementia_and_Related,Optic_neuropathy_and_Related
TIMP1	corneal_keratoconus
TIMP3	Hereditary_retinopathy_t2,Macular_dystrophy_and_Related,Retinitis_Pigmentosa_and_Related,corneal_keratoconus,retina
TINF2	Dermatology_t2,Coagulation_t2,Primary_immune_deficiency_t2,Hereditary_Autism_t2,Congenital_hematologic_disease,Dyskeratosis_congenita,Bone_Marrow_Failure_Germline_Predisposition
TIRAP	Phagocyte_Defect_and_Infectious_disease
TJP2	Skeletal_dysplasia_t2,Hearing_loss_t2,Cholestasis_t1,Hereditary_hearing_loss,Neonatal_cholestasis
TK2	Myopathy_t2,Ataxia_t2,Ataxia
TLR3	Primary_immune_deficiency_t2,Phagocyte_Defect_and_Infectious_disease
TLR4	Hereditary_retinopathy_t2
TMC1	Hearing_loss_t1,Hereditary_hearing_loss,Hearing_Loss_and_Related_t1,Hearing_Loss_and_Related_t2
TMC6	Primary_immune_deficiency_t2
TMC8	Primary_immune_deficiency_t2
TMCO1	Hereditary_Autism_t2
TMEM107	Hereditary_retinopathy_t2
TMEM126A	Hereditary_retinopathy_t2,Dominant_optic_atrophy,Optic_neuropathy_and_Related
TMEM126B	Muscular_dystrophy_t2,Myopathy_t2
TMEM127	Hereditary_cancer_syndrome_Plus_t2,Neuroendocrine_tumor_t1,Hereditary_pancancer,Hereditary_paraganglioma-pheochromocytoma_syndrome,Pheochromocytoma-Paraganglioma_Panel
TMEM132E	Hearing_loss_t2,Hereditary_hearing_loss
TMEM138	Ataxia_t2,Hereditary_retinopathy_t2,Nephronophthisis_t1,Nephronophthisis_and_Related
TMEM165	Hereditary_Autism_t2,Skeletal_Dysplasia_Panel
TMEM216	Skeletal_dysplasia_t2,Ataxia_t2,Hereditary_Autism_t2,Cholestasis_t2,Hereditary_retinopathy_t1,Nephronophthisis_t1,Nephronophthisis_and_Related,retina
TMEM230	Parkinson's_disease_t2
TMEM231	Ataxia_t2,Hereditary_retinopathy_t2,Hereditary_Autism_t2
TMEM237	Ataxia_t2,Hereditary_retinopathy_t2,Nephronophthisis_t1,Nephronophthisis_and_Related,retina
TMEM240	Ataxia_t1,Ataxia_and_Related
TMEM38B	Skeletal_dysplasia_t2,Osteogenesis_imperfecta
TMEM43	Arrhythmia_t2,Cardiomyopathy_t2,Muscular_dystrophy_t2,Myopathy_t2,Arrhythmia,Hereditary_hearing_loss,Limb_girdle_muscular_dystrophy,Arrhythmia_and_Related
TMEM67	Skeletal_dysplasia_t2,Ataxia_t2,Epilepsy_t2,Polycystic_Kidney_Disease_t2,Hereditary_Autism_t2,Hereditary_retinopathy_t1,Nephronophthisis_t1,Nephronophthisis_and_Related
TMEM70	Cardiomyopathy_t2,Epilepsy_t2,Hereditary_Autism_t2
TMEM98	Hereditary_retinopathy_t2
TMIE	Hearing_loss_t1,Hereditary_hearing_loss,Hearing_Loss_and_Related_t1,Hearing_Loss_and_Related_t2
TMOD1	Hemolytic_anemia
TMPO	Cardiomyopathy_t1,Dilated_cardiomyopathy
TMPRSS3	Hearing_loss_t1,Hereditary_hearing_loss,Hearing_Loss_and_Related_t1,Hearing_Loss_and_Related_t2
TMPRSS5	Hearing_loss_t2
TMPRSS6	Anemia_t1,Anemia
TMTC3	Hereditary_Microcephaly_t2
TNC	Hearing_loss_t2,Hereditary_hearing_loss
TNFAIP3	Lymphoma_t1,Autoinflammatory_disorders,Hematologic_malignancy,Autoimmunity_and_autoinflammatory_disorders,B_cell_and_Humoral_Immune_Deficiency
TNFRSF11A	Skeletal_dysplasia_t2,Sclerosing_Bone_Disease_Panel
TNFRSF11B	Skeletal_dysplasia_t2,Sclerosing_Bone_Disease_Panel
TNFRSF13B	Primary_immune_deficiency_t2,B_cell_and_Humoral_Immune_Deficiency,Autoimmunity_and_autoinflammatory_disorders
TNFRSF13C	Primary_immune_deficiency_t2,B_cell_and_Humoral_Immune_Deficiency,Autoimmunity_and_autoinflammatory_disorders
TNFRSF14	Lymphoma_t1,Hematologic_malignancy,Lymphoma_B_cell_t1,Lymphoma_B_cell_t2
TNFRSF1A	Autoinflammatory_disorders,Autoimmunity_and_autoinflammatory_disorders
TNFRSF1B	Lymphoma_T_NK_cell_t1,Lymphoma_T_NK_cell_t2
TNFRSF4	Primary_immune_deficiency_t2
TNFSF11	Skeletal_dysplasia_t2,Sclerosing_Bone_Disease_Panel
TNFSF12	B_cell_and_Humoral_Immune_Deficiency
TNK2	Epilepsy_t2
TNNC1	Cardiomyopathy_t1,Dilated_cardiomyopathy,Hypertrophic_cardiomyopathy,Cardiomyopathy_and_Related
TNNC2	Dilated_cardiomyopathy,Hypertrophic_cardiomyopathy
TNNI3	Arrhythmia_t2,Cardiomyopathy_t1,Dilated_cardiomyopathy,Hypertrophic_cardiomyopathy,Cardiomyopathy_and_Related,Sudden_Cardiac_Arrest_and_Related
TNNI3K	Arrhythmia_t2,Cardiomyopathy_t2
TNNT1	Muscular_dystrophy_t2,Myopathy_t1,Congenital_myopathy,Myopathy_and_Related
TNNT2	Arrhythmia_t2,Cardiomyopathy_t1,Dilated_cardiomyopathy,Hypertrophic_cardiomyopathy,Cardiomyopathy_and_Related,Sudden_Cardiac_Arrest_and_Related
TNPO3	Muscular_dystrophy_t2,Myopathy_t2,Limb_girdle_muscular_dystrophy
TNXB	Dermatology_t2,Connective_tissue_disorder_t2
TOE1	Hereditary_Microcephaly_t2
TONSL	Skeletal_dysplasia_t2,Skeletal_Dysplasia_Panel
TOP2A	Cell-free_cancer
TOP3A	Skeletal_dysplasia_t2,Proportionate_short_stature_t2,Hereditary_Microcephaly_t2
TOPORS	Hereditary_retinopathy_t2,Retinitis_pigmentosa_t1,Retinitis_pigmentosa,Retinitis_Pigmentosa_and_Related,retina
TOR1A	Parkinson's_disease_t2,Neurodegenerative_disease_t2,Dystonia_t1,Dyskinesia-dystonia-paralysis,Dystonia,Dystonia_and_Related
TOR1AIP1	Cardiomyopathy_t2,Muscular_dystrophy_t2,Myopathy_t2,Dystonia_t2,Parkinson's_disease_t2,Limb_girdle_muscular_dystrophy
TP53	Dermatology_t2,Hereditary_cancer_syndrome_Plus_t1,Neuroendocrine_tumor_t1,Lymphoma_t1,Cell-free_cancer,Congenital_hematologic_disease,Hematologic_malignancy,Hereditary_breast_cancer,Hereditary_colon_cancer,Hereditary_pancancer,Hereditary_paraganglioma-pheochromocytoma_syndrome,Leukemia_predisposition,ALL_and_others_t1,ALL_and_others_t2,AML,Breast_and_Ovarian_Cancer_Panel,Circulating_tumor_DNA_assay_55,Colorectal_Cancer_Polyposis_Panel,Germline_Cancer,Hereditary_Myeloid_Leukemia_Panel,Lymphoma_B_cell_t1,Lymphoma_B_cell_t2,Lymphoma_T_NK_cell_t1,Lymphoma_T_NK_cell_t2,MDS_MPN,Myeloma_t1
TP63	Dermatology_t2,Skeletal_dysplasia_t2,Lymphoma_t1,Lymphoma_B_cell_t2
TPH2	Hereditary_Autism_t2
TPI1	Anemia_t1,Hemolytic_anemia,Anemia
TPK1	Epilepsy_t2,Dystonia_t2,Parkinson's_disease_t2,Hereditary_Autism_t2
TPM1	Cardiomyopathy_t1,Dilated_cardiomyopathy,Hypertrophic_cardiomyopathy,Cardiomyopathy_and_Related
TPM2	Muscular_dystrophy_t2,Ataxia_t2,Myopathy_t1,Congenital_myopathy,Myopathy_and_Related
TPM3	Muscular_dystrophy_t2,Ataxia_t2,Myopathy_t1,Congenital_myopathy,Hemolytic_anemia,Myopathy_and_Related
TPO	Hypothyroidism_t1,Congenital_Hypothyroidism
TPP1	Ataxia_t2,Lysosomal_storage_disease_t2,Epilepsy_t2,Hereditary_Autism_t2,Hereditary_retinopathy_t1,Epilepsy_and_Related
TPP2	Hemophagocytic_Lymphohistiocytosis_and_Related
TPRN	Hearing_loss_t2,Hereditary_hearing_loss,Hearing_Loss_and_Related_t2
TRAF3	Primary_immune_deficiency_t2,Lymphoma_t1,Hematologic_malignancy,Myeloma_t1,Phagocyte_Defect_and_Infectious_disease
TRAF3IP1	Hereditary_retinopathy_t2,Nephronophthisis_t1,Skeletal_Dysplasia_Panel,Nephronophthisis_and_Related
TRAF3IP2	Primary_immune_deficiency_t2
TRAK1	Epilepsy_t2
TRAPPC11	Muscular_dystrophy_t2,Myopathy_t2,Dystonia_t2,Parkinson's_disease_t2,Congenital_muscular_dystrophy,Limb_girdle_muscular_dystrophy
TRAPPC2	Skeletal_dysplasia_t2,Skeletal_Dysplasia_Panel,Spondyloepiphyseal_metaphyseal_dysplasia
TRAPPC9	Hereditary_Microcephaly_t2,Hereditary_Autism_t2
TRDN	Cardiomyopathy_t2,Arrhythmia_t1,Arrhythmia,Arrhythmia_and_Related
TREM2	Skeletal_dysplasia_t2,Alzheimer's_disease_t2,Parkinson's_disease_t2,Dementia_t1,Neurodegenerative_disease_t1,Amyotrophic_lateral_sclerosis_t1,Dementia_and_Related
TREX1	Epilepsy_t2,Hereditary_retinopathy_t2,Hereditary_Stroke_t1,Autoinflammatory_disorders,Stroke,retina
TRH	Hypothyroidism_t1,Congenital_Hypothyroidism
TRHR	Hereditary_Autism_t2,Hypothyroidism_t1,Congenital_Hypothyroidism
TRIM2	Charcot-Marie-Tooth_disease_t2,Charcot-Marie-Tooth,Charcot_Marie_Tooth_and_Related
TRIM32	Cardiomyopathy_t2,Muscular_dystrophy_t2,Myopathy_t2,Ataxia_t2,Disorders_of_sexual_development_t2,Retinitis_pigmentosa_t2,Hereditary_retinopathy_t2,Hypogonadotropic_hypogonadism_t2,Limb_girdle_muscular_dystrophy,Myofibrillar_myopathy,Retinitis_Pigmentosa_and_Related,retina
TRIM37	Skeletal_dysplasia_t2,Proportionate_short_stature_t2
TRIM44	glaucoma
TRIM63	Cardiomyopathy_t2
TRIM8	Epilepsy_t2
TRIO	Hereditary_Autism_t2
TRIOBP	Hearing_loss_t2,Hereditary_hearing_loss,Hearing_Loss_and_Related_t2
TRIP11	Skeletal_dysplasia_t2,Proportionate_short_stature_t2,Skeletal_Dysplasia_Panel
TRIP12	Hereditary_Autism_t2
TRIP4	Muscular_dystrophy_t2,Myopathy_t2
TRMT10A	Skeletal_dysplasia_t2,Proportionate_short_stature_t2,Hereditary_Microcephaly_t2
TRMU	Hearing_loss_t2,Cholestasis_t2,Neonatal_cholestasis
TRNT1	Hereditary_retinopathy_t2,Retinitis_pigmentosa_t1,Retinitis_pigmentosa,Retinitis_Pigmentosa_and_Related,retina
TRPC6	Glomerulopathy
TRPM1	Hereditary_retinopathy_t2,Congenital_Stationary_Night_Blindness_and_Related,Retinitis_Pigmentosa_and_Related,retina
TRPM4	Arrhythmia_t1,Arrhythmia_and_Related
TRPM6	Atypical_Hemolytic_Uremic_Syndrome_t2,Ca-Pi-Mg,Rickets_Hypoparathyroidism_panel
TRPM7	Neurodegenerative_disease_t2,Amyotrophic_lateral_sclerosis_t2
TRPS1	Proportionate_short_stature_t2,Skeletal_dysplasia_t1,Skeletal_Dysplasia_Panel,Skeletal_Dysplasia_and_Related
TRPV3	Dermatology_t2
TRPV4	Skeletal_dysplasia_t2,Muscular_dystrophy_t2,Myopathy_t2,Charcot-Marie-Tooth_disease_t1,Charcot-Marie-Tooth,Skeletal_Dysplasia_Panel,Spondyloepiphyseal_metaphyseal_dysplasia,Charcot_Marie_Tooth_and_Related
TRPV6	Osteogenesis_imperfecta,Skeletal_Dysplasia_Panel
TSC1	Dermatology_t2,Polycystic_Kidney_Disease_t2,Hereditary_cancer_syndrome_Plus_t2,Epilepsy_t1,Hereditary_Autism_t1,Cell-free_cancer,Focal_epilepsy,Hereditary_pancancer,Autism_and_Related,Epilepsy_and_Related,Lymphoma_B_cell_t2,Lymphoma_T_NK_cell_t2
TSC2	Dermatology_t2,Polycystic_Kidney_Disease_t2,Hereditary_cancer_syndrome_Plus_t2,Epilepsy_t1,Hereditary_Autism_t1,Cell-free_cancer,Focal_epilepsy,Hereditary_pancancer,Autism_and_Related,Epilepsy_and_Related,Lymphoma_B_cell_t2,Lymphoma_T_NK_cell_t2
TSEN15	Hereditary_Microcephaly_t2
TSEN2	Epilepsy_t2,Hereditary_Microcephaly_t2
TSEN34	Epilepsy_t2,Hereditary_Microcephaly_t2
TSEN54	Epilepsy_t2,Hereditary_Microcephaly_t2
TSFM	Cardiomyopathy_t2,Hereditary_retinopathy_t2
TSHB	Hypothyroidism_t1,Congenital_Hypothyroidism
TSHR	Hereditary_Autism_t2,Hypothyroidism_t1,Congenital_Hypothyroidism
TSHZ1	Hearing_loss_t2
TSPAN12	Hereditary_retinopathy_t2,Pediatric_retinal_vascular_disease,Vitreoretinopathy,Vitreoretinopathy_and_Related,retina
TSPAN7	Hereditary_Autism_t2
TSPEAR	Hearing_loss_t2,Hereditary_hearing_loss
TSR2	Congenital_hematologic_disease,Diamond-Blackfan_anemia
TTBK2	Ataxia_t1,Ataxia_and_Related
TTC19	Ataxia_t2,Epilepsy_t2,Leigh_Syndrome_and_Related
TTC21B	Skeletal_dysplasia_t2,Hereditary_retinopathy_t2,Polycystic_Kidney_Disease_t2,Nephronophthisis_t1,Skeletal_Dysplasia_Panel,Spondyloepiphyseal_metaphyseal_dysplasia,Nephronophthisis_and_Related
TTC37	Hereditary_Autism_t2,Cholestasis_t2,Inflammatory_Bowel_t1,Congenital_diarrhea,B_cell_and_Humoral_Immune_Deficiency
TTC7A	Primary_immune_deficiency_t2,Inflammatory_Bowel_t2,Very-early-onset_inflammatory_bowel_disease,Severe_Combined_Immunodeficiency_and_CID
TTC8	Ataxia_t2,Disorders_of_sexual_development_t2,Hereditary_retinopathy_t2,Hypogonadotropic_hypogonadism_t2,Hereditary_Autism_t2,Retinitis_pigmentosa_t1,Retinitis_pigmentosa,Retinitis_Pigmentosa_and_Related,retina
TTLL5	Hereditary_retinopathy_t2,Cone-Rod_Dystrophy_and_Related,Retinitis_Pigmentosa_and_Related,retina
TTN	Arrhythmia_t2,Cardiomyopathy_t1,Muscular_dystrophy_t1,Myopathy_t1,Congenital_myopathy,Dilated_cardiomyopathy,Hypertrophic_cardiomyopathy,Limb_girdle_muscular_dystrophy,Myofibrillar_myopathy,Cardiomyopathy_and_Related,Muscular_Dystrophy_and_Related,Myopathy_and_Related
TTPA	Retinitis_pigmentosa_t2,Hereditary_retinopathy_t2,Ataxia_t1,Ataxia,Ataxia_and_Related,Retinitis_Pigmentosa_and_Related,retina
TTR	Cardiomyopathy_t2,Dermatology_t2,Charcot-Marie-Tooth_disease_t2,Ataxia_t2,Hereditary_spastic_paraplegia_t2,Neurodegenerative_disease_t2,Dilated_cardiomyopathy,Hypertrophic_cardiomyopathy,Charcot_Marie_Tooth_and_Related,Sudden_Cardiac_Arrest_and_Related
TUB	Retinitis_pigmentosa_t2,Hereditary_retinopathy_t2,Retinitis_Pigmentosa_and_Related,retina
TUBA1A	Epilepsy_t2,Hereditary_Microcephaly_t2,Hereditary_Autism_t2,Malformation_of_cortical_development
TUBA4A	Dementia_t2,Amyotrophic_lateral_sclerosis_t2,Alzheimer's_disease_t1,Neurodegenerative_disease_t1,Dementia_and_Related
TUBA8	Epilepsy_t2,Hereditary_Microcephaly_t2,Hereditary_Autism_t2,Malformation_of_cortical_development
TUBB	Hereditary_Microcephaly_t2,Malformation_of_cortical_development
TUBB1	Coagulation_t2,Bleeding_Platelet_Disorder
TUBB2A	Epilepsy_t2,Malformation_of_cortical_development
TUBB2B	Epilepsy_t2,Hereditary_Microcephaly_t2,Hereditary_Autism_t2,Malformation_of_cortical_development
TUBB3	Hypogonadotropic_hypogonadism_t2,Hereditary_Microcephaly_t2,Hereditary_Autism_t2,Malformation_of_cortical_development,Charcot_Marie_Tooth_and_Related
TUBB4A	Ataxia_t2,Epilepsy_t2,Parkinson's_disease_t2,Neurodegenerative_disease_t2,Dystonia_t1,Dyskinesia-dystonia-paralysis,Dystonia_and_Related
TUBB4B	Hearing_loss_t2,Hereditary_retinopathy_t2,retina
TUBG1	Malformation_of_cortical_development
TUBGCP4	Hereditary_retinopathy_t2,Hereditary_Microcephaly_t2,retina
TUBGCP6	Hereditary_retinopathy_t2,Hereditary_Microcephaly_t1,retina
TULP1	Hereditary_retinopathy_t2,Retinitis_pigmentosa_t1,Leber_congenital_amaurosis,Retinitis_pigmentosa,Leber's_Congenital_Amaurosis_and_Related,Nystagmus_and_Related,Optic_neuropathy_and_Related,Retinitis_Pigmentosa_and_Related,retina
TUSC3	Hereditary_Autism_t2
TWIST1	Skeletal_dysplasia_t2,Hereditary_Autism_t2,Androgenetic_alopecia,Craniosynostosis
TWIST2	Androgenetic_alopecia
TWNK	Myopathy_t2,Epilepsy_t2,Hearing_loss_t2,Dystonia_t2,Parkinson's_disease_t2,Ataxia_t1,Ataxia,Hereditary_hearing_loss,Ataxia_and_Related,Charcot_Marie_Tooth_and_Related
TXNRD2	Cardiomyopathy_t2
TYK2	Dermatology_t2,Primary_immune_deficiency_t2,Primary_immunodeficiency,Phagocyte_Defect_and_Infectious_disease,Severe_Combined_Immunodeficiency_and_CID
TYMP	Myopathy_t2,Charcot-Marie-Tooth_disease_t2,Ataxia_t2,Charcot_Marie_Tooth_and_Related
TYR	Dermatology_t2,Hearing_loss_t2,Hereditary_retinopathy_t2,Albinism_and_Related,Optic_neuropathy_and_Related
TYROBP	Skeletal_dysplasia_t2,Alzheimer's_disease_t2,Dementia_t2,Parkinson's_disease_t2,Neurodegenerative_disease_t2
TYRP1	Dermatology_t2,Hereditary_retinopathy_t2,Albinism_and_Related,Optic_neuropathy_and_Related
U2AF1	Cell-free_cancer,Hematologic_malignancy,ALL_and_others_t1,ALL_and_others_t2,AML,MDS_MPN
U2AF2	Hematologic_malignancy
UBA1	Muscular_dystrophy_t2,Myopathy_t2
UBA5	Ataxia_t2,Epilepsy_t2
UBAP1	Hereditary_spastic_paraplegia_t2,Neurodegenerative_disease_t2
UBE2A	Epilepsy_t2,Hereditary_Autism_t2
UBE2T	Dermatology_t2,Coagulation_t2,Congenital_hematologic_disease,Bone_Marrow_Failure_Germline_Predisposition
UBE3A	Epilepsy_t2,Dementia_t2,Hereditary_Microcephaly_t2,Neurodegenerative_disease_t2,Hereditary_Autism_t1,Autism_and_Related
UBE3B	Hereditary_Microcephaly_t2
UBIAD1	Hereditary_retinopathy_t2,Corneal_Dystrophy_and_Related,corneal_dystrophy
UBQLN2	Dementia_t2,Neurodegenerative_disease_t2,Amyotrophic_lateral_sclerosis_t1,Amyotrophic_lateral_sclerosis
UBR1	Dermatology_t2,Skeletal_dysplasia_t2,Congenital_Hypothyroidism
UBR5	Lymphoma_t1
UBTF	Ataxia_t2,Dystonia_t2
UBXN4	corneal_keratoconus
UCHL1	Ataxia_t2,Hereditary_retinopathy_t2,Alzheimer's_disease_t2,Dementia_t2,Parkinson's_disease_t2,Neurodegenerative_disease_t2,Parkinson
UCP2	Maturity-Onset_Diabetes_of_the_Young,_MODY_t2
UFSP2	Skeletal_Dysplasia_Panel
UGT1A1	Cholestasis_t1,Anemia_t1,Cell-free_cancer,Hemolytic_anemia,Anemia
UGT1A6	Hemolytic_anemia
UGT1A7	Hemolytic_anemia
UMOD	Polycystic_Kidney_Disease_t1,Polycystic_kidney_disease_and_Related
UNC119	Primary_immune_deficiency_t2,Hereditary_retinopathy_t2,Cone-Rod_Dystrophy_and_Related,Retinitis_Pigmentosa_and_Related,Severe_Combined_Immunodeficiency_and_CID,retina
UNC13A	Neurodegenerative_disease_t2,Amyotrophic_lateral_sclerosis_t2
UNC13D	Primary_immune_deficiency_t1,Familial_hemophagocytic_lymphohistiocytosis,Hemophagocytic_Lymphohistiocytosis_and_Related
UNC80	Epilepsy_t2,Hereditary_Autism_t2
UNC93B1	Primary_immune_deficiency_t2,Phagocyte_Defect_and_Infectious_disease
UNG	Primary_immune_deficiency_t1,Primary_immunodeficiency,B_cell_and_Humoral_Immune_Deficiency
UPB1	Hereditary_Autism_t2
UPF3B	Connective_tissue_disorder_t2,Hereditary_Autism_t2
UQCRQ	Leigh_Syndrome_and_Related
UROC1	Hereditary_Autism_t2
UROD	Dermatology_t2
UROS	Dermatology_t2
USB1	Dermatology_t2,Bone_Marrow_Failure_Germline_Predisposition
USH1C	Retinitis_pigmentosa_t2,Hearing_loss_t1,Hereditary_retinopathy_t1,Hereditary_hearing_loss,Hearing_Loss_and_Related_t1,Hearing_Loss_and_Related_t2,Retinitis_Pigmentosa_and_Related,retina
USH1G	Hearing_loss_t2,Hereditary_retinopathy_t1,Hereditary_hearing_loss,Hearing_Loss_and_Related_t2,Retinitis_Pigmentosa_and_Related,retina
USH2A	Hereditary_retinopathy_t2,Retinitis_pigmentosa_t1,Hearing_loss_t1,Hereditary_hearing_loss,Retinitis_pigmentosa,Hearing_Loss_and_Related_t1,Hearing_Loss_and_Related_t2,Retinitis_Pigmentosa_and_Related,retina
USP45	retina
USP8	Hereditary_spastic_paraplegia_t2,Neurodegenerative_disease_t2
USP9X	Hereditary_Autism_t2
VAC14	Dystonia_t1,Dystonia_and_Related
VAMP1	Ataxia_t2,Hereditary_spastic_paraplegia_t2,Neurodegenerative_disease_t2
VAMP2	Epilepsy_t2,Hereditary_Autism_t2
VAPB	Neurodegenerative_disease_t2,Amyotrophic_lateral_sclerosis_t1,Amyotrophic_lateral_sclerosis,Charcot_Marie_Tooth_and_Related
VARS1	Epilepsy_t2,Hereditary_Microcephaly_t2
VAV1	Lymphoma_T_NK_cell_t1,Lymphoma_T_NK_cell_t2
VAX1	Hereditary_retinopathy_t2
VCAN	Connective_tissue_disorder_t2,Hearing_loss_t2,Hereditary_retinopathy_t2,Vitreoretinopathy,Vitreoretinopathy_and_Related,retina
VCL	Cardiomyopathy_t1,Dilated_cardiomyopathy,Hypertrophic_cardiomyopathy,Cardiomyopathy_and_Related
VCP	Cardiomyopathy_t2,Muscular_dystrophy_t2,Myopathy_t2,Ataxia_t2,Charcot-Marie-Tooth_disease_t1,Dementia_t1,Neurodegenerative_disease_t1,Amyotrophic_lateral_sclerosis_t1,Amyotrophic_lateral_sclerosis,Charcot-Marie-Tooth,Limb_girdle_muscular_dystrophy,Myofibrillar_myopathy,Charcot_Marie_Tooth_and_Related,Dementia_and_Related
VDR	Skeletal_dysplasia_t2,Ca-Pi-Mg,Rickets_Hypoparathyroidism_panel,Skeletal_Dysplasia_Panel
VEGFA	Neurodegenerative_disease_t2,Amyotrophic_lateral_sclerosis_t2
VHL	Polycystic_Kidney_Disease_t2,Hereditary_cancer_syndrome_Plus_t2,Neuroendocrine_tumor_t1,Cell-free_cancer,Hereditary_pancancer,Hereditary_paraganglioma-pheochromocytoma_syndrome,Erythrocytosis,Germline_Cancer,Pheochromocytoma-Paraganglioma_Panel
VIM	Hereditary_retinopathy_t2
VIPAS39	Skeletal_dysplasia_t2,Coagulation_t2,Cholestasis_t1,Neonatal_cholestasis,Renal_Tubular_Disorders
VKORC1	Coagulation_t2,Atypical_Hemolytic_Uremic_Syndrome,Bleeding_Coagulopathy,Thrombosis
VLDLR	Ataxia_t2,Hereditary_Microcephaly_t2,Hereditary_Autism_t2,Malformation_of_cortical_development
VMA21	Muscular_dystrophy_t2,Myopathy_t2,Myofibrillar_myopathy
VPS13A	Cardiomyopathy_t2,Muscular_dystrophy_t2,Myopathy_t2,Ataxia_t2,Epilepsy_t2,Parkinson's_disease_t2,Neurodegenerative_disease_t2,Dystonia_t1,Chorea,Dystonia_and_Related,Parkinson_Disease_and_Related
VPS13B	Epilepsy_t2,Retinitis_pigmentosa_t2,Hereditary_retinopathy_t2,Hereditary_Microcephaly_t2,Hereditary_Autism_t2,Congenital_hematologic_disease,Severe_congenital_neutropenia,Bone_Marrow_Failure_Germline_Predisposition,Macular_dystrophy_and_Related,Retinitis_Pigmentosa_and_Related
VPS13C	Parkinson's_disease_t2,Parkinson
VPS33A	Skeletal_Dysplasia_Panel
VPS33B	Dermatology_t2,Coagulation_t2,Cholestasis_t1,Neonatal_cholestasis,Renal_Tubular_Disorders
VPS35	Alzheimer's_disease_t2,Dystonia_t2,Dementia_t2,Parkinson's_disease_t2,Neurodegenerative_disease_t2,Parkinson,Parkinson_Disease_and_Related
VPS37A	Ataxia_t2,Hereditary_spastic_paraplegia_t2,Neurodegenerative_disease_t2
VPS45	Congenital_hematologic_disease,Severe_congenital_neutropenia,Bone_Marrow_Failure_Germline_Predisposition
VPS53	Hereditary_Microcephaly_t2
VRK1	Muscular_dystrophy_t2,Myopathy_t2,Ataxia_t2,Hereditary_Microcephaly_t2,Charcot_Marie_Tooth_and_Related
VSX1	Hereditary_retinopathy_t2,Corneal_Dystrophy_and_Related,Keratoconus_and_Related,corneal_dystrophy,corneal_keratoconus
VSX2	Hereditary_retinopathy_t2
VTN	Atypical_Hemolytic_Uremic_Syndrome,Bleeding_Coagulopathy,Thrombosis
VWF	Coagulation_t1,Stroke,Atypical_Hemolytic_Uremic_Syndrome,Bleeding_Coagulopathy,Bleeding_Platelet_Disorder,Thrombosis
WAC	Hereditary_Autism_t2
WARS1	Charcot-Marie-Tooth,Charcot_Marie_Tooth_and_Related
WARS2	Epilepsy_t2
WAS	Dermatology_t2,Coagulation_t2,Primary_immune_deficiency_t2,Inflammatory_Bowel_t1,Congenital_hematologic_disease,Familial_hemophagocytic_lymphohistiocytosis,Primary_immunodeficiency,Severe_congenital_neutropenia,Very-early-onset_inflammatory_bowel_disease,Autoimmunity_and_autoinflammatory_disorders,B_cell_and_Humoral_Immune_Deficiency,Bleeding_Platelet_Disorder,Bone_Marrow_Failure_Germline_Predisposition,Hemophagocytic_Lymphohistiocytosis_and_Related,Hereditary_Myeloid_Leukemia_Panel,Phagocyte_Defect_and_Infectious_disease,Severe_Combined_Immunodeficiency_and_CID
WASF1	Epilepsy_t2,Hereditary_Autism_t2
WASHC5	Ataxia_t2,Hereditary_spastic_paraplegia_t2,Neurodegenerative_disease_t2,Amyotrophic_lateral_sclerosis_t2,Hereditary_spastic_paraplegia_panel
WBP2	Hearing_loss_t2,Hereditary_hearing_loss
WDPCP	Ataxia_t2,Hereditary_retinopathy_t2,Retinitis_Pigmentosa_and_Related,retina
WDR11	Hypogonadotropic_hypogonadism_t1
WDR13	Hereditary_Autism_t2
WDR19	Skeletal_dysplasia_t2,Proportionate_short_stature_t2,Retinitis_pigmentosa_t2,Hereditary_retinopathy_t2,Polycystic_Kidney_Disease_t2,Nephronophthisis_t1,Craniosynostosis,Skeletal_Dysplasia_Panel,Spondyloepiphyseal_metaphyseal_dysplasia,Nephronophthisis_and_Related,Retinitis_Pigmentosa_and_Related,retina
WDR26	Epilepsy_t2
WDR35	Dermatology_t2,Skeletal_dysplasia_t2,Proportionate_short_stature_t2,Nephronophthisis_t1,Craniosynostosis,Skeletal_Dysplasia_Panel,Nephronophthisis_and_Related
WDR36	Hereditary_retinopathy_t2
WDR45	Epilepsy_t2,Dystonia_t2,Parkinson's_disease_t2,Hereditary_Autism_t2,Chorea,Dystonia,Neurodegeneration_with_brain_iron_accumulation,Autism_and_Related,Parkinson_Disease_and_Related
WDR48	Hereditary_spastic_paraplegia_t2,Neurodegenerative_disease_t2
WDR62	Hereditary_Autism_t2,Hereditary_Microcephaly_t1,Malformation_of_cortical_development
WDR73	Ataxia_t2,Hereditary_Microcephaly_t2,Hereditary_Autism_t2,Glomerulopathy
WDR81	Ataxia_t2,Hereditary_Autism_t2
WFS1	Retinitis_pigmentosa_t2,Hereditary_retinopathy_t2,Ataxia_t1,Hearing_loss_t1,Maturity-Onset_Diabetes_of_the_Young,_MODY_t1,Ataxia,Hereditary_hearing_loss,Monogenic_diabetes_panel,Ataxia_and_Related,Hearing_Loss_and_Related_t1,Hearing_Loss_and_Related_t2,Optic_neuropathy_and_Related,Retinitis_Pigmentosa_and_Related,retina
WHRN	Retinitis_pigmentosa_t2,Hearing_loss_t2,Hereditary_retinopathy_t1,Hereditary_hearing_loss,Hearing_Loss_and_Related_t2,Retinitis_Pigmentosa_and_Related,retina
WIPF1	Coagulation_t2,Primary_immune_deficiency_t2,Bleeding_Platelet_Disorder,Bone_Marrow_Failure_Germline_Predisposition
WNK1	Ataxia_t2,Charcot-Marie-Tooth_disease_t1,Acid-base-electro_gene,Charcot_Marie_Tooth_and_Related
WNK4	Acid-base-electro_gene
WNT1	Skeletal_dysplasia_t2,Osteogenesis_imperfecta
WNT10A	Dermatology_t2,Androgenetic_alopecia,Ectodermal_dysplasia_Hypodontia,corneal_keratoconus
WNT10B	Skeletal_dysplasia_t2
WNT3	Skeletal_dysplasia_t2
WNT4	Disorders_of_sexual_development_t2,Disorders_of_sex_development
WNT5A	Skeletal_dysplasia_t2,Proportionate_short_stature_t2,Skeletal_Dysplasia_Panel
WNT7A	Skeletal_dysplasia_t2
WRAP53	Dermatology_t2,Congenital_hematologic_disease,Dyskeratosis_congenita,Bone_Marrow_Failure_Germline_Predisposition
WRN	Dermatology_t2,Hereditary_pancancer
WT1	Disorders_of_sexual_development_t2,Hereditary_cancer_syndrome_Plus_t2,Disorders_of_sex_development,Glomerulopathy,Hematologic_malignancy,Hereditary_pancancer,ALL_and_others_t1,ALL_and_others_t2,AML,Germline_Cancer,Lymphoma_T_NK_cell_t2,MDS_MPN
WWOX	Ataxia_t2,Disorders_of_sexual_development_t2,Epilepsy_t2,Disorders_of_sex_development
XBP1	Myeloma_t1
XIAP	Primary_immune_deficiency_t1,Inflammatory_Bowel_t1,Familial_hemophagocytic_lymphohistiocytosis,Very-early-onset_inflammatory_bowel_disease,Severe_Combined_Immunodeficiency_and_CID,Autoimmunity_and_autoinflammatory_disorders,B_cell_and_Humoral_Immune_Deficiency,Hemophagocytic_Lymphohistiocytosis_and_Related,Phagocyte_Defect_and_Infectious_disease
XK	Cardiomyopathy_t2,Anemia_t2,Chorea,Anemia,Parkinson_Disease_and_Related
XPA	Dermatology_t2
XPC	Dermatology_t2
XPNPEP3	Hereditary_Autism_t2,Nephronophthisis_t1,Nephronophthisis_and_Related
XPO1	Lymphoma_t1,Hematologic_malignancy,Lymphoma_B_cell_t2
XPR1	Dystonia_t2,Parkinson's_disease_t2,Chorea,Fahr's_disease
XRCC1	corneal_dystrophy
XRCC2	Dermatology_t2,Skeletal_dysplasia_t2,Coagulation_t2,Congenital_hematologic_disease,Fanconi_anemia,Hereditary_breast_cancer,Hereditary_pancancer,Bone_Marrow_Failure_Germline_Predisposition,Breast_and_Ovarian_Cancer_Panel
XRCC4	Skeletal_dysplasia_t2,Proportionate_short_stature_t2,Hereditary_Microcephaly_t2
XYLT1	Skeletal_dysplasia_t2,Skeletal_Dysplasia_Panel
XYLT2	Skeletal_dysplasia_t2,Hearing_loss_t2,Osteogenesis_imperfecta
YARS1	Charcot-Marie-Tooth_disease_t1,Charcot-Marie-Tooth,Charcot_Marie_Tooth_and_Related
YARS2	Anemia_t1,Anemia
YME1L1	Hereditary_retinopathy_t2,Optic_neuropathy_and_Related
YWHAE	Cardiomyopathy_t2
YY1	Epilepsy_t2
ZAP70	Primary_immune_deficiency_t2,Inflammatory_Bowel_t2,Hematologic_malignancy,Primary_immunodeficiency,Very-early-onset_inflammatory_bowel_disease,Autoimmunity_and_autoinflammatory_disorders,B_cell_and_Humoral_Immune_Deficiency,Severe_Combined_Immunodeficiency_and_CID
ZBTB16	Hereditary_Autism_t2
ZBTB24	Primary_immune_deficiency_t2,Hereditary_Autism_t2
ZC4H2	Hereditary_Autism_t2
ZCCHC12	Hereditary_Autism_t2
ZDHHC9	Connective_tissue_disorder_t2,Epilepsy_t2,Hereditary_Autism_t2
ZEB1	Hereditary_retinopathy_t2,Corneal_Dystrophy_and_Related,corneal_dystrophy,corneal_keratoconus
ZEB2	Epilepsy_t2,Hereditary_Microcephaly_t2,Hereditary_Autism_t1,Hirschsprung's_disease,Epilepsy_and_Related
ZFHX4	Myeloma_t1
ZFP57	Maturity-Onset_Diabetes_of_the_Young,_MODY_t2,Hereditary_Autism_t2,Monogenic_diabetes_panel
ZFR	Hereditary_spastic_paraplegia_t2,Neurodegenerative_disease_t2
ZFYVE26	Charcot-Marie-Tooth_disease_t2,Ataxia_t2,Epilepsy_t2,Hereditary_Autism_t2,Neurodegenerative_disease_t2,Hereditary_spastic_paraplegia_t1,Ataxia,Hereditary_spastic_paraplegia_panel,Parkinson,Spastic_Paraplegia_and_Related
ZFYVE27	Ataxia_t2,Neurodegenerative_disease_t2,Hereditary_spastic_paraplegia_t1,Hereditary_spastic_paraplegia_panel,Spastic_Paraplegia_and_Related
ZIC1	Craniosynostosis
ZIC2	Epilepsy_t2,Hereditary_Autism_t2
ZMPSTE24	Dermatology_t2,Skeletal_dysplasia_t2
ZMYM3	Hereditary_Autism_t2
ZMYND10	Hereditary_Primary_Ciliary_Dyskinesia_t1
ZNF148	Hereditary_Microcephaly_t2
ZNF335	Hereditary_Microcephaly_t2
ZNF408	Hereditary_retinopathy_t2,Retinitis_pigmentosa_t1,Pediatric_retinal_vascular_disease,Retinitis_pigmentosa,Vitreoretinopathy,Retinitis_Pigmentosa_and_Related,Vitreoretinopathy_and_Related,retina
ZNF41	Hereditary_Autism_t2
ZNF423	Ataxia_t2,Hereditary_retinopathy_t2,Polycystic_Kidney_Disease_t2,Nephronophthisis_t1,Nephronophthisis_and_Related,retina
ZNF469	Dermatology_t2,Connective_tissue_disorder_t2,Hereditary_retinopathy_t2,Keratoconus_and_Related,corneal_keratoconus
ZNF507	Hereditary_Autism_t2
ZNF513	Hereditary_retinopathy_t2,Retinitis_pigmentosa_t1,Retinitis_pigmentosa,Retinitis_Pigmentosa_and_Related,retina
ZNF592	Ataxia_t2
ZNF674	Hereditary_Autism_t2
ZNF711	Hereditary_Autism_t2
ZNF804A	Hereditary_Autism_t2
ZNF81	Hereditary_Autism_t2
ZNHIT3	Hereditary_retinopathy_t2,Optic_neuropathy_and_Related
ZNHIT6	Hereditary_Autism_t2
ZRSR2	Hematologic_malignancy,ALL_and_others_t1,ALL_and_others_t2,AML,MDS_MPN
ZSWIM6	Hereditary_Autism_t2
